# Multicountry genomic analysis underscores regional cholera spread in Africa

**DOI:** 10.1101/2024.11.15.24317392

**Authors:** Gerald Mboowa, Nathaniel Lucero Matteson, Collins Kipngetich Tanui, Mpanga Kasonde, Guyguy Kusanzangana Kamwiziku, Olusola Anuoluwapo Akanbi, Jucunú Johane Elias Chitio, Mathews Kagoli, René Ghislain Essomba, Alisen Ayitewala, Isaac Ssewanyana, Valentina Josiane Ngo Bitoungui, Adrienne Aziza Amuri, Andrew S Azman, Olajumoke Atinuke Babatunde, Blaise Mboringong Akenji, Anaïs Broban, Espoir Bwenge Malembaka, Francis Ongole, Chimaobi Emmanuel Chukwu, Nália Ismael, Otridah Kapona, Osvaldo Laurindo, Placide Kingebeni Mbala, Georges Alain Etoundi Mballa, Imelda Carlos Zulfa Miambo, Alex Ansaye Mwanyongo, Grace Najjuka, Joseph Mutale, Kunda Musonda, Allan Muruta Niyonzima, Mirriam Ethel Nyenje, Michael Popoola, Doreen Mainza Shempela, Christiane Medi Sike, Sofião Manjor Sitoe, Dorcas Waruguru Wanjohi, Placide Okitayemba Welo, Mtisunge Yelewa, Sebastian Yennan, Lucius Ziba, CholGEN Consortium, Joseph Ephram Bitilinyu-Bangoh, Roma Chilengi, Hamsatou Hadja, Jide Idris, José Paulo Maurício Langa, Daniel Mukadi-Bamuleka, Susan Nabadda, Amanda K Debes, David A Sack, Yenew Kebede Tebeje, Shirlee Wohl, Sofonias Kifle Tessema

## Abstract

Cholera remains a significant public health burden in many countries in sub-Saharan Africa, though the exact mechanisms of bacterial emergence and spread remain largely undefined. We generated genomic data from 763 *Vibrio cholerae* O1 isolates predominantly collected between 2019-2024 to create the largest dataset of *V. cholerae* genomes sequenced locally in Africa. This dataset enabled us to interrogate recent patterns of spread, including the rapid circulation of the AFR15 lineage associated with unusually large outbreaks in Southern Africa. We provide evidence for the movement of the AFR15 lineage into new African Member States and confirm previously observed differences in *V. cholerae* transmission dynamics in West versus East Africa, though cross-border transmission is prevalent on both sides of the continent. Despite observed differences, evolutionary processes are similar across lineages and we find no evidence for significant changes in antimicrobial resistance genotypes. Overall, our findings emphasize the importance of regionally coordinated cross-border surveillance and interventions, while also demonstrating the critical role of locally generated genomic data in understanding the spread of cholera in Africa.

## Supplemental Data 1 for "Multicountry genomic analysis underscores regional cholera spread in Africa"

taxa	alt_taxa_ID	original_name	accession	collection_date	collection_year	continent	country	iso3	admin1	serogroup	serotype	te	IncA/C	total_reads	mapped_reads	percent_mapped_reads	percent_coverage	median_depth	included_analysis	filtered	clock_phylo_outlier	core_gene_varG	core_gene_almG	core_gene_almF	core_gene_almE	core_gene_dfrA1	core_gene_catB9	core_gene_floR	core_gene_aph(6)-Id	core_gene_aph(3)-Ib	core_gene_sul2	core_gene_dfrA14	core_gene_mph(A)	core_gene_tet(A)	core_gene_blaCTX-M-55	core_gene_aac(3)-IIe	core_gene_qnrD1	core_gene_mph(E)	core_gene_msr(E)	core_gene_blaPER-7	core_gene_sul1	core_gene_aadA2	core_gene_blaDHA	core_gene_qnrD2	core_gene_blaDHA-20	core_gene_qnrD3
Africa|COD|DC-0106109|T10|2022-10-25	DRC-0106	DC-0106109	SAMN43792774	2022-10-25	2022.0	Africa	Democratic Republic of the Congo	COD	Nord-Kivu	O1	Inaba	T10	False	4772654.0	4627398.0	97.0	99.2	161.0	True	False	False	True	True	True	True	True	True	True	True	True	True	False	False	False	False	False	False	False	False	False	False	False	False	False	False	False
Africa|COD|DC-188126|T10|2023-01-05	DRC-188	DC-188126	SAMN43792775	2023-01-05	2023.0	Africa	Democratic Republic of the Congo	COD	Nord-Kivu	O1	Ogawa	T10	False	4326024.0	4189947.0	96.9	99.2	148.0	True	False	False	True	True	True	True	True	True	True	True	True	True	False	False	False	False	False	False	False	False	False	False	False	False	False	False	False
Africa|COD|DC-295115|T10|2023-01-06	DRC-295	DC-295115	SAMN43792776	2023-01-06	2023.0	Africa	Democratic Republic of the Congo	COD	Nord-Kivu	O1	Ogawa	T10	False	2803086.0	2722074.0	97.1	99.2	96.0	True	False	False	True	True	True	True	True	True	True	True	True	True	False	False	False	False	False	False	False	False	False	False	False	False	False	False	False
Africa|COD|DC-101125|T10|2022-01-01	DRC-101	DC-101125	SAMN43792777	2022-10-24	2022.0	Africa	Democratic Republic of the Congo	COD	Nord-Kivu	O1	Inaba	T10	False	3794334.0	3678280.0	96.9	99.2	130.0	True	False	False	True	True	True	True	True	True	True	True	True	True	False	False	False	False	False	False	False	False	False	False	False	False	False	False	False
Africa|COD|DC-0067116|T10|2023-01-02	DRC-0067	DC-0067116	SAMN43792778	2023-01-02	2023.0	Africa	Democratic Republic of the Congo	COD	Nord-Kivu	O1	Ogawa	T10	False	2471672.0	2393549.0	96.8	99.2	83.0	True	False	False	True	True	True	True	True	True	True	True	True	True	False	False	False	False	False	False	False	False	False	False	False	False	False	False	False
Africa|COD|DC-0082122|T10|2022-11-04	DRC-0082	DC-0082122	SAMN43792779	2022-11-04	2022.0	Africa	Democratic Republic of the Congo	COD	Nord-Kivu	O1	Ogawa	T10	False	2690728.0	2612769.0	97.1	99.2	93.0	True	False	False	True	True	True	True	True	True	True	True	True	True	False	False	False	False	False	False	False	False	False	False	False	False	False	False	False
Africa|COD|DC-0130107|T10|2023-01-03	DRC-0130	DC-0130107	SAMN43792780	2023-01-03	2023.0	Africa	Democratic Republic of the Congo	COD	Nord-Kivu	O1	Ogawa	T10	False	3536436.0	3430625.0	97.0	99.2	121.0	True	False	False	True	True	True	True	True	True	True	True	True	True	False	False	False	False	False	False	False	False	False	False	False	False	False	False	False
Africa|COD|DC-0097114|T10|2022-10-22	DRC-0097	DC-0097114	SAMN43792781	2022-10-22	2022.0	Africa	Democratic Republic of the Congo	COD	Nord-Kivu	O1	Inaba	T10	False	2100892.0	2040199.0	97.1	99.2	69.0	True	False	False	True	True	True	True	True	True	True	True	True	True	False	False	False	False	False	False	False	False	False	False	False	False	False	False	False
Africa|COD|DC-0107103|T10|2022-10-25	DRC-KIZ107	DC-0107103	SAMN43792782	2022-10-25	2022.0	Africa	Democratic Republic of the Congo	COD	Nord-Kivu	O1	Inaba	T10	False	1081682.0	1050202.0	97.1	99.0	37.0	True	False	False	True	True	True	True	True	True	True	True	True	True	False	False	False	False	False	False	False	False	False	False	False	False	False	False	False
Africa|COD|DC-0007121|T10|2023-01-03	DRC-0007	DC-0007121	SAMN43792783	2023-01-03	2023.0	Africa	Democratic Republic of the Congo	COD	Nord-Kivu	O1	Ogawa	T10	False	2275986.0	2208167.0	97.0	99.2	77.0	True	False	False	True	True	True	True	True	True	True	True	True	True	False	False	False	False	False	False	False	False	False	False	False	False	False	False	False
Africa|COD|DC-0151112|T10|2022-10-24	DRC-0151	DC-0151112	SAMN43792784	2022-10-24	2022.0	Africa	Democratic Republic of the Congo	COD	Nord-Kivu	O1	Inaba	T10	False	2374386.0	2295785.0	96.7	99.2	82.0	True	False	False	True	True	True	True	True	True	True	True	True	True	False	False	False	False	False	False	False	False	False	False	False	False	False	False	False
Africa|COD|DC-0217106|T10|2022-01-06	DRC-MUN0217	DC-0217106	SAMN43792785	2023-01-06	2023.0	Africa	Democratic Republic of the Congo	COD	Nord-Kivu	O1	Ogawa	T10	False	870720.0	842525.0	96.8	98.0	30.0	True	False	False	True	True	True	True	True	True	True	True	True	True	False	False	False	False	False	False	False	False	False	False	False	False	False	False	False
Africa|COD|DC-0079134|T10|2022-10-23	DRC-0079	DC-0079134	SAMN43792786	2022-10-24	2022.0	Africa	Democratic Republic of the Congo	COD	Nord-Kivu	O1	Inaba	T10	False	1687548.0	1637908.0	97.1	99.1	58.0	True	False	False	True	True	True	True	True	True	True	True	True	True	False	False	False	False	False	False	False	False	False	False	False	False	False	False	False
Africa|COD|DC-0327119|T10|2023-01-09	DRC-0327	DC-0327119	SAMN43792787	2023-01-09	2023.0	Africa	Democratic Republic of the Congo	COD	Nord-Kivu	O1	Ogawa	T10	False	2112050.0	2043111.0	96.7	99.1	73.0	True	False	False	True	True	True	True	True	True	True	True	True	True	False	False	False	False	False	False	False	False	False	False	False	False	False	False	False
Africa|COD|DC-0072118|T10|2023-01-06	DRC-0072	DC-0072118	SAMN43792788	2023-01-02	2023.0	Africa	Democratic Republic of the Congo	COD	Nord-Kivu	O1	Inaba	T10	False	1813830.0	1753708.0	96.7	99.1	60.0	True	False	False	True	True	True	True	True	True	True	True	True	True	False	False	False	False	False	False	False	False	False	False	False	False	False	False	False
Africa|COD|DC-0030132|T10|2023-01-05	DRC-0030	DC-0030132	SAMN43792789	2023-01-05	2023.0	Africa	Democratic Republic of the Congo	COD	Nord-Kivu	O1	Ogawa	T10	False	1582348.0	1543074.0	97.5	99.1	54.0	True	False	False	True	True	True	True	True	True	False	False	False	False	False	False	False	False	False	False	False	False	False	False	False	False	False	False	False
Africa|COD|DC-0037120|T10|2023-01-02	DRC-0037	DC-0037120	SAMN43792790	2023-01-02	2023.0	Africa	Democratic Republic of the Congo	COD	Nord-Kivu	O1	Ogawa	T10	False	1226524.0	1190878.0	97.1	99.1	42.0	True	False	False	True	True	True	True	True	True	True	True	True	True	False	False	False	False	False	False	False	False	False	False	False	False	False	False	False
Africa|COD|DC-0059133|T10|2022-05-29	DRC-0059	DC-0059133	SAMN43792791	2022-05-29	2022.0	Africa	Democratic Republic of the Congo	COD	Nord-Kivu	O1	Ogawa	T10	False	1489822.0	1446456.0	97.1	99.0	50.0	True	False	False	True	True	True	True	True	True	True	True	True	True	False	False	False	False	False	False	False	False	False	False	False	False	False	False	False
Africa|COD|DC-0063113|T10|2023-01-02	DRC-0063	DC-0063113	SAMN43792792	2023-01-02	2023.0	Africa	Democratic Republic of the Congo	COD	Nord-Kivu	O1	Ogawa	T10	False	1287018.0	1248935.0	97.0	98.9	44.0	True	False	False	True	True	True	True	True	True	True	True	True	True	False	False	False	False	False	False	False	False	False	False	False	False	False	False	False
Africa|COD|DC-0207111|T10|2022-10-26	DRC-0207	DC-0207111	SAMN43792793	2022-10-27	2022.0	Africa	Democratic Republic of the Congo	COD	Nord-Kivu	O1	Inaba	T10	False	1806894.0	1754156.0	97.1	98.8	60.0	True	False	False	True	True	True	True	True	True	True	True	True	True	False	False	False	False	False	False	False	False	False	False	False	False	False	False	False
Africa|COD|DC-0011127|T10|2023-01-02	DRC-0011	DC-0011127	SAMN43792794	2023-01-03	2023.0	Africa	Democratic Republic of the Congo	COD	Nord-Kivu	O1	Inaba	T10	False	2186910.0	2125486.0	97.2	98.7	77.0	True	False	False	True	True	True	True	True	True	True	True	True	True	False	False	False	False	False	False	False	False	False	False	False	False	False	False	False
Africa|COD|DC-0031131|T10|?	DRC-0031	DC-0031131		2022-11-03	2022.0	Africa	Democratic Republic of the Congo	COD	Nord-Kivu	O1	Ogawa	T10	False	1304716.0	1268653.0	97.2	98.7	45.0	False	False	False	True	True	True	True	True	True	True	True	True	True	False	False	False	False	False	False	False	False	False	False	False	False	False	False	False
Africa|COD|DC-0272108|T10|2023-01-06	DRC-0272	DC-0272108	SAMN43792795	2023-01-06	2023.0	Africa	Democratic Republic of the Congo	COD	Nord-Kivu	O1	Ogawa	T10	False	1025110.0	995872.0	97.1	98.7	34.0	True	False	False	True	True	True	True	True	True	True	True	True	True	False	False	False	False	False	False	False	False	False	False	False	False	False	False	False
Africa|COD|DRC_NGL-23-0012|T10|2023-10-12	NGL-23-0012	DRC_NGL-23-0012	SAMN43792796	2023-01-28	2023.0	Africa	Democratic Republic of the Congo	COD	Haut-Lomami	O1	Inaba	T10	False	10734716.0	10420045.0	97.1	99.3	363.0	True	False	False	True	True	True	True	True	True	True	True	True	True	False	False	False	False	False	False	False	False	False	False	False	False	False	False	False
Africa|COD|DRC_KTB-23-0011|T10|2023-10-12	KTB-23-0011	DRC_KTB-23-0011	SAMN43792797	2023-02-03	2023.0	Africa	Democratic Republic of the Congo	COD	Haut-Lomami	O1	Inaba	T10	False	14964562.0	14534807.0	97.1	99.3	510.0	True	False	False	True	True	True	True	True	True	True	True	True	True	False	False	False	False	False	False	False	False	False	False	False	False	False	False	False
Africa|COD|DRC_KTBa-23-005|T10|2023-10-12	KTB-23-005	DRC_KTBa-23-005	SAMN43792798	2023-01-17	2023.0	Africa	Democratic Republic of the Congo	COD	Haut-Lomami	O1	Inaba	T10	False	4104094.0	3979948.0	97.0	99.3	133.0	True	False	False	True	True	True	True	True	True	True	True	True	True	False	False	False	False	False	False	False	False	False	False	False	False	False	False	False
Africa|COD|DRC_0083|T10|2022-02-21	BKM-0083	DRC_0083	SAMN43792800	2022-01-02	2022.0	Africa	Democratic Republic of the Congo	COD	Haut-Lomami	O1	Inaba	T10	False	2288624.0	2217581.0	96.9	99.2	75.0	True	False	False	True	True	True	True	True	True	True	True	True	True	False	False	False	False	False	False	False	False	False	False	False	False	False	False	False
Africa|COD|DRC_BKMa-21-0012|T10|2022-02-12	BKM-21-0012	DRC_BKMa-21-0012	SAMN43792802	2022-01-08	2022.0	Africa	Democratic Republic of the Congo	COD	Haut-Lomami	O1	Inaba+Ogawa	T10	False	3360746.0	3261589.0	97.0	99.2	110.0	True	False	False	True	True	True	True	True	True	True	True	True	True	False	False	False	False	False	False	False	False	False	False	False	False	False	False	False
Africa|COD|DRC_NGL-22-151|T10|2023-10-12	MGL-22-151	DRC_NGL-22-151	SAMN43792804	2022-12-12	2022.0	Africa	Democratic Republic of the Congo	COD	Haut-Lomami	O1	Inaba	T10	False	3773888.0	3653645.0	96.8	99.2	125.0	True	False	False	True	True	True	True	True	True	True	True	True	True	False	False	False	False	False	False	False	False	False	False	False	False	False	False	False
Africa|COD|DRC_21-0026|T10|2022-02-16	BKM-21-0026	DRC_21-0026	SAMN43792805	2022-01-12	2022.0	Africa	Democratic Republic of the Congo	COD	Haut-Lomami	O1	Ogawa	T10	False	3657938.0	3544376.0	96.9	99.2	120.0	True	False	False	True	True	True	True	True	True	True	True	True	True	False	False	False	False	False	False	False	False	False	False	False	False	False	False	False
Africa|COD|DRC_21-00310|T10|2022-02-14	BKM-21-0031	DRC_21-00310	SAMN43792806	2021-12-24	2021.0	Africa	Democratic Republic of the Congo	COD	Haut-Lomami	O1	Inaba	T10	False	3427668.0	3319337.0	96.8	99.2	117.0	True	False	False	True	True	True	True	True	True	True	True	True	True	False	False	False	False	False	False	False	False	False	False	False	False	False	False	False
Africa|COD|DRC_MBA-22-00263|T10|2022-05-23	MBA-22-0026	DRC_MBA-22-00263	SAMN43792807	2022-03-05	2022.0	Africa	Democratic Republic of the Congo	COD	Haut-Lomami	O1	Inaba	T10	False	3442226.0	3333623.0	96.8	99.2	115.0	True	False	False	True	True	True	True	True	True	True	True	True	True	False	False	False	False	False	False	False	False	False	False	False	False	False	False	False
Africa|COD|DRC_MBA-002105|T10|?	MBA-00210	DRC_MBA-002105	SAMN43792809	2021-01-01	2021.0	Africa	Democratic Republic of the Congo	COD	Haut Lomami	O1		T10	False	1717958.0	1664600.0	96.9	99.2	56.0	True	False	False	True	True	True	True	True	True	True	True	True	True	False	False	False	False	False	False	False	False	False	False	False	False	False	False	False
Africa|COD|DRC_HM-23-1608|T10|?	HM-23-160	DRC_HM-23-1608	SAMN43792811	2023-01-01	2023.0	Africa	Democratic Republic of the Congo	COD	Haut Lomami	O1		T10	False	4380176.0	4233288.0	96.6	99.3	148.0	True	False	False	True	True	True	True	True	True	True	True	True	True	False	False	False	False	False	False	False	False	False	False	False	False	False	False	False
Africa|COD|DRC_C-BUL-23-19509|T10|2023-03-25	BUL-23-1950	DRC_C-BUL-23-19509	SAMN43792812	2023-03-25	2023.0	Africa	Democratic Republic of the Congo	COD	Nord-Kivu	O1	Ogawa	T10	False	1953922.0	1886502.0	96.5	99.2	65.0	True	False	False	True	True	True	True	True	True	True	True	True	True	False	False	False	False	False	False	False	False	False	False	False	False	False	False	False
Africa|COD|DRC_C-BUL-23-11500|T10|2023-03-18	BUL-23-1150	DRC_C-BUL-23-11500	SAMN43792813	2023-03-18	2023.0	Africa	Democratic Republic of the Congo	COD	Nord-Kivu	O1	Inaba	T10	False	947304.0	916028.0	96.7	98.9	29.0	True	False	False	True	True	True	True	True	True	True	True	True	True	False	False	False	False	False	False	False	False	False	False	False	False	False	False	False
Africa|COD|DRC_C-KAY-23-01721|T10|2023-02-01	KAY-23-0172	DRC_C-KAY-23-01721	SAMN43792814	2023-02-01	2023.0	Africa	Democratic Republic of the Congo	COD	Nord-Kivu	O1	Inaba	T10	False	1658216.0	1602368.0	96.6	99.2	55.0	True	False	False	True	True	True	True	True	True	True	True	True	True	False	False	False	False	False	False	False	False	False	False	False	False	False	False	False
Africa|COD|DRC_C-BUH-23-19473|T10|2023-03-25	BUL-23-1947	DRC_C-BUH-23-19473	SAMN43792815	2023-03-25	2023.0	Africa	Democratic Republic of the Congo	COD	Nord-Kivu	O1	Ogawa	T10	False	1266714.0	1227741.0	96.9	99.2	41.0	True	False	False	True	True	True	True	True	True	True	True	True	True	False	False	False	False	False	False	False	False	False	False	False	False	False	False	False
Africa|COD|DRC_C-KIZ-23-00714|T10|2023-03-28	KIZ-23-0071	DRC_C-KIZ-23-00714	SAMN43792816	2023-03-28	2023.0	Africa	Democratic Republic of the Congo	COD	Nord-Kivu	O1	Inaba	T10	False	21184818.0	20556129.0	97.0	99.4	608.0	True	False	False	True	True	True	True	True	True	True	True	True	True	False	False	False	False	False	False	False	False	False	False	False	False	False	False	False
Africa|COD|DRC_C-BUL-23-20275|T10|2023-03-27	BUL-23-2027	DRC_C-BUL-23-20275	SAMN43792817	2023-03-27	2023.0	Africa	Democratic Republic of the Congo	COD	Nord-Kivu	O1	Inaba	T10	False	1740112.0	1677963.0	96.4	99.2	56.0	True	False	False	True	True	True	True	True	True	True	True	True	True	False	False	False	False	False	False	False	False	False	False	False	False	False	False	False
Africa|COD|DRC_C-BUL-23-20236|T10|2023-03-23	BUH-23-2023	DRC_C-BUL-23-20236	SAMN43792818	2023-03-23	2023.0	Africa	Democratic Republic of the Congo	COD	Nord-Kivu	O1	Inaba	T10	False	913734.0	881872.0	96.5	98.9	29.0	True	False	False	True	True	True	True	True	True	True	True	True	True	False	False	False	False	False	False	False	False	False	False	False	False	False	False	False
Africa|COD|DRC_C-MUN-22-07550|T10|2023-02-27	MUN-23-0755	DRC_C-MUN-22-07550	SAMN43792819	2023-02-27	2023.0	Africa	Democratic Republic of the Congo	COD	Nord-Kivu	O1	Ogawa	T10	False	1429932.0	1379915.0	96.5	99.2	47.0	True	False	False	True	True	True	True	True	True	True	True	True	True	False	False	False	False	False	False	False	False	False	False	False	False	False	False	False
Africa|COD|DRC_C-BBO-23-02251|T10|2023-03-28	BBO-23-0225	DRC_C-BBO-23-02251	SAMN43792820	2023-03-28	2023.0	Africa	Democratic Republic of the Congo	COD	Nord-Kivu	O1	Inaba	T10	False	9919608.0	9614459.0	96.9	99.3	325.0	True	False	False	True	True	True	True	True	True	True	True	True	True	False	False	False	False	False	False	False	False	False	False	False	False	False	False	False
Africa|COD|DRC_C-MUN-23-12002|T10|2022-12-21	MUN-23-1200	DRC_C-MUN-23-12002	SAMN43792821	2022-12-21	2022.0	Africa	Democratic Republic of the Congo	COD	Nord-Kivu	O1	Ogawa	T10	False	5845724.0	5671888.0	97.0	99.3	191.0	True	False	False	True	True	True	True	True	True	True	True	True	True	False	False	False	False	False	False	False	False	False	False	False	False	False	False	False
Africa|COD|DRC_C-SAK-22-01283|T10|2022-08-08	SAK-22-0128	DRC_C-SAK-22-01283	SAMN43792822	2022-08-08	2022.0	Africa	Democratic Republic of the Congo	COD	Nord-Kivu	O1	Inaba	T10	False	5022156.0	4861771.0	96.8	99.3	168.0	True	False	False	True	True	True	True	True	True	True	True	True	True	False	False	False	False	False	False	False	False	False	False	False	False	False	False	False
Africa|COD|DRC_C-SAK-22-01367|T10|2022-08-14	SAK-22-0136	DRC_C-SAK-22-01367	SAMN43792825	2022-08-14	2022.0	Africa	Democratic Republic of the Congo	COD	Nord-Kivu	O1	Ogawa	T10	False	3694198.0	3562814.0	96.4	99.3	125.0	True	False	False	True	True	True	True	True	True	True	True	True	True	False	False	False	False	False	False	False	False	False	False	False	False	False	False	False
Africa|COD|DRC_C-SAK-21-01528|T10|2021-06-02	SAK-22-0152	DRC_C-SAK-21-01528	SAMN43792826	2021-06-02	2021.0	Africa	Democratic Republic of the Congo	COD	Nord-Kivu	O1	Ogawa	T10	False	17643148.0	17156895.0	97.2	99.3	534.0	True	False	False	True	True	True	True	True	True	True	True	True	True	False	False	False	False	False	False	False	False	False	False	False	False	False	False	False
Africa|COD|DRC_C-KIZ-21-00600|T10|2021-12-09	KIZ-21-0060	DRC_C-KIZ-21-00600	SAMN43792827	2021-12-09	2021.0	Africa	Democratic Republic of the Congo	COD	Nord-Kivu	O1	Ogawa	T10	False	17897210.0	17324576.0	96.8	99.3	585.0	True	False	False	True	True	True	True	True	True	True	True	True	True	False	False	False	False	False	False	False	False	False	False	False	False	False	False	False
Africa|COD|DRC_C-BUH-22-02291|T10|2022-10-03	BUH-22-0229	DRC_C-BUH-22-02291	SAMN43792828	2022-10-03	2022.0	Africa	Democratic Republic of the Congo	COD	Nord-Kivu	O1	Inaba	T10	False	2590660.0	2496413.0	96.4	99.2	86.0	True	False	False	True	True	True	True	True	True	True	True	True	True	False	False	False	False	False	False	False	False	False	False	False	False	False	False	False
Africa|COD|DRC_C-BUH-21-01623|T10|2021-12-24	BUH-22-0162	DRC_C-BUH-21-01623	SAMN43792829	2021-12-24	2021.0	Africa	Democratic Republic of the Congo	COD	Nord-Kivu	O1	Ogawa	T10	False	25779632.0	25021140.0	97.1	99.4	765.0	True	False	False	True	True	True	True	True	True	True	True	True	True	False	False	False	False	False	False	False	False	False	False	False	False	False	False	False
Africa|COD|DRC_C-BUH-22-02124|T10|2022-10-28	BUH-22-0212	DRC_C-BUH-22-02124	SAMN43792830	2022-10-28	2022.0	Africa	Democratic Republic of the Congo	COD	Nord-Kivu	O1	Inaba	T10	False	13682586.0	13278543.0	97.0	99.4	361.0	True	False	False	True	True	True	True	True	True	True	True	True	True	False	False	False	False	False	False	False	False	False	False	False	False	False	False	False
Africa|COD|DRC_C-KAN-22-00545|T10|2022-09-29	KAN-22-0054	DRC_C-KAN-22-00545	SAMN43792831	2022-09-29	2022.0	Africa	Democratic Republic of the Congo	COD	Nord-Kivu	O1	Ogawa	T10	False	12981668.0	12620032.0	97.2	99.3	425.0	True	False	False	True	True	True	True	True	True	True	True	True	True	False	False	False	False	False	False	False	False	False	False	False	False	False	False	False
Africa|COD|DRC_C-SAK-21-01986|T10|2021-09-14	SAK-21-0198	DRC_C-SAK-21-01986	SAMN43792832	2021-09-14	2021.0	Africa	Democratic Republic of the Congo	COD	Nord-Kivu	O1	Indeterminate	T10	False	21969220.0	21347738.0	97.2	99.4	629.0	True	False	False	True	True	True	True	True	True	True	True	True	True	False	False	False	False	False	False	False	False	False	False	False	False	False	False	False
Africa|COD|DRC_C-SAK-22-02187|T10|2022-10-07	SAK-22-0218	DRC_C-SAK-22-02187	SAMN43792833	2022-10-07	2022.0	Africa	Democratic Republic of the Congo	COD	Nord-Kivu	O1	Ogawa	T10	False	17814506.0	17298611.0	97.1	99.3	584.0	True	False	False	True	True	True	True	True	True	True	True	True	True	False	False	False	False	False	False	False	False	False	False	False	False	False	False	False
Africa|COD|DRC_C-PCG-21-00708|T10|2021-11-22	PCG-21-0070	DRC_C-PCG-21-00708	SAMN43792834	2021-11-22	2021.0	Africa	Democratic Republic of the Congo	COD	Nord-Kivu	O1	Ogawa	T10	False	18878910.0	18295656.0	96.9	99.3	603.0	True	False	False	True	True	True	True	True	True	True	True	True	True	False	False	False	False	False	False	False	False	False	False	False	False	False	False	False
Africa|COD|DRC_C-SAK-22-01379|T10|2022-08-15	SAK-22-0137	DRC_C-SAK-22-01379	SAMN43792835	2022-08-15	2022.0	Africa	Democratic Republic of the Congo	COD	Nord-Kivu	O1	Ogawa	T10	False	2329038.0	2244052.0	96.4	99.2	78.0	True	False	False	True	True	True	True	True	True	True	True	True	True	False	False	False	False	False	False	False	False	False	False	False	False	False	False	False
Africa|COD|DRC_C-MUN-23-06310|T10|2023-02-11	MUN-23-631	DRC_C-MUN-23-06310	SAMN43792836	2023-02-11	2023.0	Africa	Democratic Republic of the Congo	COD	Nord-Kivu	O1	Inaba	T10	False	2791306.0	2690257.0	96.4	99.2	93.0	True	False	False	True	True	True	True	True	True	True	True	True	True	False	False	False	False	False	False	False	False	False	False	False	False	False	False	False
Africa|COD|DRC_C-BUH-22-01141|T10|2022-06-28	BUH-22-0114	DRC_C-BUH-22-01141	SAMN43792837	2022-06-28	2022.0	Africa	Democratic Republic of the Congo	COD	Nord-Kivu	O1	Inaba	T10	False	2597874.0	2509022.0	96.6	99.2	89.0	True	False	False	True	True	True	True	True	True	True	True	True	True	False	False	False	False	False	False	False	False	False	False	False	False	False	False	False
Africa|COD|DRC_C-BUH-22-01182|T10|2022-06-30	BUH-22-0118	DRC_C-BUH-22-01182	SAMN43792838	2022-06-30	2022.0	Africa	Democratic Republic of the Congo	COD	Nord-Kivu	O1	Ogawa	T10	False	22173740.0	21499909.0	97.0	99.3	692.0	True	False	False	True	True	True	True	True	True	True	True	True	True	False	False	False	False	False	False	False	False	False	False	False	False	False	False	False
Africa|COD|DRC_C-DBO-23-01263|T10|2023-02-01	DBO-23-0126	DRC_C-DBO-23-01263	SAMN43792839	2023-02-01	2023.0	Africa	Democratic Republic of the Congo	COD	Nord-Kivu	O1	Ogawa	T10	False	3142560.0	3041268.0	96.8	99.3	99.0	True	False	False	True	True	True	True	True	True	True	True	True	True	False	False	False	False	False	False	False	False	False	False	False	False	False	False	False
Africa|COD|DRC_C-KAN-23-06864|T10|2023-01-29	KAN-23-0686	DRC_C-KAN-23-06864	SAMN43792840	2023-01-29	2023.0	Africa	Democratic Republic of the Congo	COD	Nord-Kivu	O1	Ogawa	T10	False	9533258.0	9232712.0	96.8	99.3	327.0	True	False	False	True	True	True	True	True	True	True	True	True	True	False	False	False	False	False	False	False	False	False	False	False	False	False	False	False
Africa|COD|DRC_C-KAN-23-06365|T10|2023-01-24	KAN-23-0636	DRC_C-KAN-23-06365	SAMN43792841	2023-01-24	2023.0	Africa	Democratic Republic of the Congo	COD	Nord-Kivu	O1	Ogawa	T10	False	22544952.0	21887256.0	97.1	99.4	670.0	True	False	False	True	True	True	True	True	True	True	True	True	True	False	False	False	False	False	False	False	False	False	False	False	False	False	False	False
Africa|COD|DRC_C-BUH-22-01247|T10|2022-07-08	BUH-22-0124	DRC_C-BUH-22-01247	SAMN43792842	2022-07-08	2022.0	Africa	Democratic Republic of the Congo	COD	Nord-Kivu	O1	Ogawa	T10	False	5750770.0	5571615.0	96.9	99.3	194.0	True	False	False	True	True	True	True	True	True	True	True	True	True	False	False	False	False	False	False	False	False	False	False	False	False	False	False	False
Africa|COD|DRC_C-KAN-23-04058|T10|2023-01-11	KAN-23-0405	DRC_C-KAN-23-04058	SAMN43792843	2023-01-11	2023.0	Africa	Democratic Republic of the Congo	COD	Nord-Kivu	O1	Inaba	T10	False	22040670.0	21395740.0	97.1	99.4	622.0	True	False	False	True	True	True	True	True	True	True	True	True	True	False	False	False	False	False	False	False	False	False	False	False	False	False	False	False
Africa|COD|DRC_C-BUL-23-21479|T10|2023-03-28	BUL-23-2147	DRC_C-BUL-23-21479	SAMN43792844	2023-03-28	2023.0	Africa	Democratic Republic of the Congo	COD	Nord-Kivu	O1	Inaba	T10	False	10161416.0	9732171.0	95.8	99.3	300.0	True	False	False	True	True	True	True	True	True	True	True	True	True	False	False	False	False	False	False	False	False	False	False	False	False	False	False	False
Africa|COD|DRC_C-MUN-23-06782|T10|2023-02-16	MUN-23-0678	DRC_C-MUN-23-06782	SAMN43792846	2023-02-16	2023.0	Africa	Democratic Republic of the Congo	COD	Nord-Kivu	O1	Ogawa	T10	False	27339844.0	26532829.0	97.0	99.4	779.0	True	False	False	True	True	True	True	True	True	True	True	True	True	False	False	False	False	False	False	False	False	False	False	False	False	False	False	False
Africa|COD|DRC_C-106265|T10|2022-12-29	C-10626	DRC_C-106265	SAMN43792847	2022-12-29	2022.0	Africa	Democratic Republic of the Congo	COD	Sud-kivu	O1		T10	False	11960364.0	11622096.0	97.2	99.3	308.0	True	False	False	True	True	True	True	True	True	True	True	True	True	False	False	False	False	False	False	False	False	False	False	False	False	False	False	False
Africa|COD|DRC_C-201671|T10|2022-11-07	C-20167	DRC_C-201671	SAMN43792848	2022-11-07	2022.0	Africa	Democratic Republic of the Congo	COD	Sud-kivu	O1		T10	False	2690284.0	2610443.0	97.0	99.2	88.0	True	False	False	True	True	True	True	True	True	False	False	False	False	False	False	False	False	False	False	False	False	False	False	False	False	False	False	False
Africa|COD|DRC_C-104418|T10|2022-11-18	C-10441	DRC_C-104418	SAMN43792849	2022-11-18	2022.0	Africa	Democratic Republic of the Congo	COD	Sud-kivu	O1		T10	False	11538072.0	11218158.0	97.2	99.3	303.0	True	False	False	True	True	True	True	True	True	True	True	True	True	False	False	False	False	False	False	False	False	False	False	False	False	False	False	False
Africa|COD|DRC_C-203140|T10|2022-12-08	C-20314	DRC_C-203140	SAMN43792850	2022-12-08	2022.0	Africa	Democratic Republic of the Congo	COD	Sud-kivu	O1		T10	False	1637572.0	1592221.0	97.2	99.2	50.0	True	False	False	True	True	True	True	True	True	True	True	True	True	False	False	False	False	False	False	False	False	False	False	False	False	False	False	False
Africa|COD|DRC_C-108182|T10|2021-12-02	C-10818	DRC_C-108182	SAMN43792851	2021-12-02	2021.0	Africa	Democratic Republic of the Congo	COD	Sud-kivu	O1		T10	False	19317552.0	18815128.0	97.4	99.3	595.0	True	False	False	True	True	True	True	True	True	True	True	True	True	False	False	False	False	False	False	False	False	False	False	False	False	False	False	False
Africa|COD|DRC_C-101556|T10|2022-01-09	C-10155	DRC_C-101556	SAMN43792852	2022-01-09	2022.0	Africa	Democratic Republic of the Congo	COD	Sud-kivu	O1		T10	False	12645702.0	12294721.0	97.2	99.3	349.0	True	False	False	True	True	True	True	True	True	True	True	True	True	False	False	False	False	False	False	False	False	False	False	False	False	False	False	False
Africa|COD|DRC_C-200203|T10|2021-11-24	C-20020	DRC_C-200203	SAMN43792853	2021-11-24	2021.0	Africa	Democratic Republic of the Congo	COD	Sud-kivu	O1		T10	False	17531814.0	17049932.0	97.3	99.3	483.0	True	False	False	True	True	True	True	True	True	True	True	True	True	False	False	False	False	False	False	False	False	False	False	False	False	False	False	False
Africa|COD|DRC_C-101594|T10|2022-01-07	C-10159	DRC_C-101594	SAMN43792854	2022-01-07	2022.0	Africa	Democratic Republic of the Congo	COD	Sud-kivu	O1		T10	False	16517732.0	16074678.0	97.3	99.4	451.0	True	False	False	True	True	True	True	True	True	True	True	True	True	False	False	False	False	False	False	False	False	False	False	False	False	False	False	False
Africa|COD|DRC_C-108468|T10|2021-12-08	C-10846	DRC_C-108468	SAMN43792855	2021-12-08	2021.0	Africa	Democratic Republic of the Congo	COD	Sud-kivu	O1		T10	False	18472418.0	17991284.0	97.4	99.3	513.0	True	False	False	True	True	True	True	True	True	True	True	True	True	False	False	False	False	False	False	False	False	False	False	False	False	False	False	False
Africa|COD|DRC_C-109592|T10|2021-12-14	C-10959	DRC_C-109592	SAMN43792856	2021-12-14	2021.0	Africa	Democratic Republic of the Congo	COD	Sud-kivu	O1		T10	False	22834816.0	22222665.0	97.3	99.3	663.0	True	False	False	True	True	True	True	True	True	True	True	True	True	False	False	False	False	False	False	False	False	False	False	False	False	False	False	False
Africa|COD|DRC_C-107675|T10|2021-11-23	C-10767	DRC_C-107675	SAMN43792857	2021-11-23	2021.0	Africa	Democratic Republic of the Congo	COD	Sud-kivu	O1		T10	False	1019556.0	991494.0	97.2	98.9	32.0	True	False	False	True	True	True	True	True	True	True	True	True	True	False	False	False	False	False	False	False	False	False	False	False	False	False	False	False
Africa|COD|DRC_C-100751|T10|2021-12-25	C-10075	DRC_C-100751	SAMN43792858	2021-12-25	2021.0	Africa	Democratic Republic of the Congo	COD	Sud-kivu	O1		T10	False	14511846.0	14135088.0	97.4	99.3	430.0	True	False	False	True	True	True	True	True	True	True	True	True	True	False	False	False	False	False	False	False	False	False	False	False	False	False	False	False
Africa|COD|DRC_C-109985|T10|2021-11-23	C-10998	DRC_C-109985	SAMN43792859	2021-11-23	2021.0	Africa	Democratic Republic of the Congo	COD	Sud-kivu	O1		T10	False	16330760.0	15927861.0	97.5	99.3	459.0	True	False	False	True	True	True	True	True	True	False	False	False	False	False	False	False	False	False	False	False	False	False	False	False	False	False	False	False
Africa|COD|DRC_C-109890|T10|2021-12-18	C-10989	DRC_C-109890	SAMN43792860	2021-12-18	2021.0	Africa	Democratic Republic of the Congo	COD	Sud-kivu	O1		T10	False	18253720.0	17773326.0	97.4	99.3	498.0	True	False	False	True	True	True	True	True	True	True	True	True	True	False	False	False	False	False	False	False	False	False	False	False	False	False	False	False
Africa|COD|DRC_C-109821|T10|2021-12-20	C-10982	DRC_C-109821	SAMN43792861	2021-12-20	2021.0	Africa	Democratic Republic of the Congo	COD	Sud-kivu	O1		T10	False	13374216.0	13025653.0	97.4	99.3	431.0	True	False	False	True	True	True	True	True	True	True	True	True	True	False	False	False	False	False	False	False	False	False	False	False	False	False	False	False
Africa|COD|DRC_C-108804|T10|2021-12-07	C-10880	DRC_C-108804	SAMN43792862	2021-12-07	2021.0	Africa	Democratic Republic of the Congo	COD	Sud-kivu	O1		T10	False	21854072.0	21279843.0	97.4	99.3	617.0	True	True	False	True	True	True	True	True	True	True	True	True	True	False	False	False	False	False	False	False	False	False	False	False	False	False	False	False
Africa|COD|DRC_C-109247|T10|2021-12-11	C-10924	DRC_C-109247	SAMN43792863	2021-12-11	2021.0	Africa	Democratic Republic of the Congo	COD	Sud-kivu	O1		T10	False	22277164.0	21693251.0	97.4	99.3	634.0	True	False	False	True	True	True	True	True	True	True	True	True	True	False	False	False	False	False	False	False	False	False	False	False	False	False	False	False
Africa|COD|DRC_C-108649|T10|2021-12-06	C-10864	DRC_C-108649	SAMN43792864	2021-12-06	2021.0	Africa	Democratic Republic of the Congo	COD	Sud-kivu	O1		T10	False	24628214.0	23965739.0	97.3	99.3	769.0	True	False	False	True	True	True	True	True	True	True	True	True	True	False	False	False	False	False	False	False	False	False	False	False	False	False	False	False
Africa|COD|DRC_C-106616|T10|2022-12-23	C-10661	DRC_C-106616	SAMN43792865	2022-12-23	2022.0	Africa	Democratic Republic of the Congo	COD	Sud-Kivu	O1	Ogawa	T10	False	12488518.0	12157020.0	97.3	99.3	325.0	True	False	False	True	True	True	True	True	True	True	True	True	True	False	False	False	False	False	False	False	False	False	False	False	False	False	False	False
Africa|COD|DRC_C-107363|T10|2021-11-23	C-10736	DRC_C-107363	SAMN43792866	2021-11-23	2021.0	Africa	Democratic Republic of the Congo	COD	Sud-Kivu	O1	Ogawa	T10	False	15342260.0	14933763.0	97.3	99.3	423.0	True	False	False	True	True	True	True	True	True	True	True	True	True	False	False	False	False	False	False	False	False	False	False	False	False	False	False	False
Africa|COD|DRC_HMR-24-00119|T10|2024-01-11	HMR-24-0011	DRC_HMR-24-00119	SAMN43792867	2024-01-11	2024.0	Africa	Democratic Republic of the Congo	COD	Nord-Kivu	O1	Inaba	T10	False	4293826.0	4168230.0	97.1	99.2	140.0	True	False	False	True	True	True	True	True	True	True	True	True	True	False	False	False	False	False	False	False	False	False	False	False	False	False	False	False
Africa|COD|DRC_HMR-24-001402|T10|2024-01-14	HMR-24-0014	DRC_HMR-24-001402	SAMN43792868	2024-01-14	2024.0	Africa	Democratic Republic of the Congo	COD	Nord-Kivu	O1	Inaba	T10	False	19952468.0	19356134.0	97.0	99.3	582.0	True	False	False	True	True	True	True	True	True	True	True	True	True	False	False	False	False	False	False	False	False	False	False	False	False	False	False	False
Africa|COD|DRC_KAN-24-00538|T10|2024-01-10	KAN-24-0053	DRC_KAN-24-00538	SAMN43792869	2024-01-10	2024.0	Africa	Democratic Republic of the Congo	COD	Nord-Kivu	O1	Inaba	T10	False	1494716.0	1448808.0	96.9	99.2	45.0	True	False	False	True	True	True	True	True	True	True	True	True	True	False	False	False	False	False	False	False	False	False	False	False	False	False	False	False
Africa|COD|DRC_KAN-24-007104|T10|2024-01-12	KAN-24-0071	DRC_KAN-24-007104	SAMN43792870	2024-01-12	2024.0	Africa	Democratic Republic of the Congo	COD	Nord-Kivu	O1	Inaba	T10	False	10153858.0	9851366.0	97.0	99.3	289.0	True	False	False	True	True	True	True	True	True	True	True	True	True	False	False	False	False	False	False	False	False	False	False	False	False	False	False	False
Africa|COD|DRC_KAN-24-008201|T10|2024-01-13	KAN-24-0082	DRC_KAN-24-008201	SAMN43792871	2024-01-13	2024.0	Africa	Democratic Republic of the Congo	COD	Nord-Kivu	O1	Inaba	T10	False	6925580.0	6720876.0	97.0	99.3	184.0	True	False	False	True	True	True	True	True	True	True	True	True	True	False	False	False	False	False	False	False	False	False	False	False	False	False	False	False
Africa|COD|DRC_KAN-24-00906|T10|2024-01-15	KAN-24-0090	DRC_KAN-24-00906	SAMN43792872	2024-01-15	2024.0	Africa	Democratic Republic of the Congo	COD	Nord-Kivu	O1	Inaba	T10	False	19908020.0	19348014.0	97.2	99.4	527.0	True	False	False	True	True	True	True	True	True	True	True	True	True	False	False	False	False	False	False	False	False	False	False	False	False	False	False	False
Africa|COD|DRC_KAN-24-00952|T10|2024-01-15	KAN-24-0095	DRC_KAN-24-00952	SAMN43792873	2024-01-15	2024.0	Africa	Democratic Republic of the Congo	COD	Nord-Kivu	O1	Inaba	T10	False	1353492.0	1312966.0	97.0	99.1	40.0	True	False	False	True	True	True	True	True	True	True	True	True	True	False	False	False	False	False	False	False	False	False	False	False	False	False	False	False
Africa|COD|DRC_KIZ-24-00025|T10|2024-01-09	KIZ-24-0002	DRC_KIZ-24-00025	SAMN43792874	2024-01-09	2024.0	Africa	Democratic Republic of the Congo	COD	Nord-Kivu	O1	Inaba	T10	False	23390292.0	22704484.0	97.1	99.4	640.0	True	False	False	True	True	True	True	True	True	True	True	True	True	False	False	False	False	False	False	False	False	False	False	False	False	False	False	False
Africa|COD|DRC_MUG-24-00413|T10|2024-01-10	MUG-24-0041	DRC_MUG-24-00413	SAMN43792875	2024-01-10	2024.0	Africa	Democratic Republic of the Congo	COD	Nord-Kivu	O1	Inaba	T10	False	11328126.0	11007749.0	97.2	99.3	360.0	True	False	False	True	True	True	True	True	True	True	True	True	True	False	False	False	False	False	False	False	False	False	False	False	False	False	False	False
Africa|COD|DRC_MUG-24-004900|T10|2024-01-11	MUG-24-0049	DRC_MUG-24-004900	SAMN43792876	2024-01-11	2024.0	Africa	Democratic Republic of the Congo	COD	Nord-Kivu		Inaba	T10	False	22830938.0	22166479.0	97.1	99.4	611.0	True	False	False	True	True	True	True	True	True	True	True	True	True	False	False	False	False	False	False	False	False	False	False	False	False	False	False	False
Africa|COD|DRC_MUG-24-005403|T10|2024-01-12	MUG-24-0054	DRC_MUG-24-005403	SAMN43792877	2024-01-12	2024.0	Africa	Democratic Republic of the Congo	COD	Nord-Kivu	O1	Inaba	T10	False	24998688.0	24287114.0	97.2	99.3	729.0	True	False	False	True	True	True	True	True	True	True	True	True	True	False	False	False	False	False	False	False	False	False	False	False	False	False	False	False
Africa|COD|DC-006B130|T10|?		DC-006B130	SAMN43792878	2023-01-03	2023.0	Africa	Democratic Republic of the Congo	COD	Nord-Kivu		Ogawa	T10	False	1636756.0	1590966.0	97.2	98.9	56.0	True	False	False	True	True	True	True	True	True	True	True	True	True	False	False	False	False	False	False	False	False	False	False	False	False	False	False	False
Africa|COD|DC-019124|T10|?		DC-019124		2022-10-07	2022.0	Africa	Democratic Republic of the Congo	COD	Nord-Kivu		Inaba	T10	False	2013130.0	1952721.0	97.0	99.2	68.0	False	False	False	True	True	True	True	True	True	True	True	True	True	False	False	False	False	False	False	False	False	False	False	False	False	False	False	False
Africa|MWI|MW_NGSRL_238_23CHOL|T15|2023-01-01	NGSRL-238-23CHOL-MW	MW_NGSRL_238_23CHOL	SAMN43517952	2023-01-01	2023.0	Africa	Malawi	MWI	southern region			T15	False	3663006.0	3541629.0	96.7	98.8	112.0	True	False	False	True	True	True	True	True	True	True	True	True	True	False	False	False	False	False	False	False	False	False	False	False	False	False	False	False
Africa|MWI|MW_NGSRL_239_23CHOL|T15|2023-01-01	NGSRL-239-23CHOL-MW	MW_NGSRL_239_23CHOL	SAMN43517953	2023-01-01	2023.0	Africa	Malawi	MWI	southern region			T15	False	14732316.0	14326981.0	97.2	99.1	495.0	True	False	False	True	True	True	True	True	True	True	True	True	True	False	False	False	False	False	False	False	False	False	False	False	False	False	False	False
Africa|MWI|MW_NGSRL_297_23CHOL|T15|2023-01-01	NGSRL-297-23CHOL-MW	MW_NGSRL_297_23CHOL	SAMN43517954	2023-01-01	2023.0	Africa	Malawi	MWI	southern region			T15	False	13005306.0	12650958.0	97.3	99.1	456.0	True	False	False	True	True	True	True	True	True	True	True	True	True	False	False	False	False	False	False	False	False	False	False	False	False	False	False	False
Africa|MWI|MW_NGSRL_292_23CHOL|T15|2023-02-01	NGSRL-292-23CHOL-MW	MW_NGSRL_292_23CHOL	SAMN43517955	2023-02-01	2023.0	Africa	Malawi	MWI	southern region			T15	False	10991412.0	10692209.0	97.3	99.1	384.0	True	False	False	True	True	True	True	True	True	True	True	True	True	False	False	False	False	False	False	False	False	False	False	False	False	False	False	False
Africa|MWI|MW_NGSRL_298_23CHOL|T15|2023-04-01	NGSRL-298-23CHOL-MW	MW_NGSRL_298_23CHOL	SAMN43517956	2023-04-01	2023.0	Africa	Malawi	MWI	southern region			T15	False	11266494.0	10907110.0	96.8	99.1	392.0	True	False	False	True	True	True	True	True	True	True	True	True	True	False	False	False	False	False	False	False	False	False	False	False	False	False	False	False
Africa|MWI|MW_NGSRL_293_23CHOL|T15|2023-01-01	NGSRL-293-23CHOL-MW	MW_NGSRL_293_23CHOL	SAMN43517957	2023-01-01	2023.0	Africa	Malawi	MWI	southern region			T15	False	16494058.0	16038745.0	97.2	99.1	580.0	True	False	False	True	True	True	True	True	True	True	True	True	True	False	False	False	False	False	False	False	False	False	False	False	False	False	False	False
Africa|MWI|MW_NGSRL_124_23CHOL|T15|2023-03-01	NGSRL-124-23CHOL-MW	MW_NGSRL_124_23CHOL	SAMN43517958	2023-03-01	2023.0	Africa	Malawi	MWI	southern region			T15	False	2357954.0	2293961.0	97.3	99.0	80.0	True	False	False	True	True	True	True	True	True	True	True	True	True	False	False	False	False	False	False	False	False	False	False	False	False	False	False	False
Africa|MWI|MW_NGSRL_182_23CHOL|T15|2023-05-01	NGSRL-182-23CHOL-MW	MW_NGSRL_182_23CHOL	SAMN43517959	2023-05-01	2023.0	Africa	Malawi	MWI	southern region			T15	False	29559630.0	28742552.0	97.2	99.1	954.0	True	False	False	True	True	True	True	True	True	True	True	True	True	False	False	False	False	False	False	False	False	False	False	False	False	False	False	False
Africa|MWI|MW_NGSRL_229_23CHOL|T15|2023-05-01	NGSRL-229-23CHOL-MW	MW_NGSRL_229_23CHOL	SAMN43517960	2023-05-01	2023.0	Africa	Malawi	MWI	southern region			T15	False	3871166.0	3763729.0	97.2	99.0	128.0	True	False	False	True	True	True	True	True	True	True	True	True	True	False	False	False	False	False	False	False	False	False	False	False	False	False	False	False
Africa|MWI|MW_NGSRL_212_23CHOL|T15|2022-04-01	NGSRL-212-23CHOL-MW	MW_NGSRL_212_23CHOL	SAMN43517961	2022-04-01	2022.0	Africa	Malawi	MWI	southern region			T15	False	5188286.0	5037320.0	97.1	99.0	161.0	True	False	False	True	True	True	True	True	True	True	True	True	True	False	False	False	False	False	False	False	False	False	False	False	False	False	False	False
Africa|MWI|MW_NGSRL_316_23CHOL|T15|2023-02-01	NGSRL-316-23CHOL-MW	MW_NGSRL_316_23CHOL	SAMN43517962	2023-02-01	2023.0	Africa	Malawi	MWI	southern region			T15	False	2158648.0	2091690.0	96.9	99.0	74.0	True	False	False	True	True	True	True	True	True	True	True	True	True	False	False	False	False	False	False	False	False	False	False	False	False	False	False	False
Africa|MWI|MW_NGSRL_234_23CHOL|T15|2023-01-01	NGSRL-234-23CHOL-MW	MW_NGSRL_234_23CHOL	SAMN43517963	2023-01-01	2023.0	Africa	Malawi	MWI	northern region			T15	False	1944338.0	1883126.0	96.9	99.0	67.0	True	False	False	True	True	True	True	True	True	True	True	True	True	False	False	False	False	False	False	False	False	False	False	False	False	False	False	False
Africa|MWI|MW_NGSRL_232_23CHOL|T15|2023-03-01	NGSRL-232-23CHOL-MW	MW_NGSRL_232_23CHOL	SAMN43517964	2023-03-01	2023.0	Africa	Malawi	MWI	central region			T15	False	19823724.0	18921370.0	95.4	99.1	683.0	True	False	False	True	True	True	True	True	True	True	True	True	True	False	False	False	False	False	False	False	False	False	False	False	False	False	False	False
Africa|MWI|MW_NGSRL_306_23CHOL|T15|2022-12-01	NGSRL-306-23CHOL-MW	MW_NGSRL_306_23CHOL	SAMN43517965	2022-12-01	2022.0	Africa	Malawi	MWI	central region			T15	False	1183066.0	1150069.0	97.2	98.9	40.0	True	False	False	True	True	True	True	True	True	True	True	True	True	False	False	False	False	False	False	False	False	False	False	False	False	False	False	False
Africa|MWI|MW_NGSRL_308_23CHOL|T15|2022-12-01	NGSRL-308-23CHOL-MW	MW_NGSRL_308_23CHOL	SAMN43517966	2022-12-01	2022.0	Africa	Malawi	MWI	central region			T15	False	26533576.0	25801878.0	97.2	99.1	933.0	True	False	False	True	True	True	True	True	True	True	True	True	True	False	False	False	False	False	False	False	False	False	False	False	False	False	False	False
Africa|MWI|MW_NGSRL_309_23CHOL|T15|2022-12-01	NGSRL-309-23CHOL-MW	MW_NGSRL_309_23CHOL	SAMN43517967	2022-12-01	2022.0	Africa	Malawi	MWI	central region			T15	False	6200060.0	6032592.0	97.3	99.1	208.0	True	False	False	True	True	True	True	True	True	True	True	True	True	False	False	False	False	False	False	False	False	False	False	False	False	False	False	False
Africa|MWI|MW_NGSRL_311_23CHOL|T15|2022-10-01	NGSRL-311-23CHOL-MW	MW_NGSRL_311_23CHOL	SAMN43517968	2022-10-01	2022.0	Africa	Malawi	MWI	central region			T15	False	2551152.0	2481312.0	97.3	98.9	88.0	True	False	False	True	True	True	True	True	True	True	True	True	True	False	False	False	False	False	False	False	False	False	False	False	False	False	False	False
Africa|MWI|MW_NGSRL_209_23CHOL|T15|2022-12-01	NGSRL-209-23CHOL-MW	MW_NGSRL_209_23CHOL	SAMN43517969	2022-12-01	2022.0	Africa	Malawi	MWI	central region			T15	False	4704190.0	4554764.0	96.8	99.0	151.0	True	False	False	True	True	True	True	True	True	True	True	True	True	False	False	False	False	False	False	False	False	False	False	False	False	False	False	False
Africa|MWI|MW_NGSRL_216_23CHOL|T15|2022-12-01	NGSRL-216-23CHOL-MW	MW_NGSRL_216_23CHOL	SAMN43517970	2022-12-01	2022.0	Africa	Malawi	MWI	central region			T15	False	3035768.0	2947607.0	97.1	99.0	104.0	True	False	False	True	True	True	True	True	True	True	True	True	True	False	False	False	False	False	False	False	False	False	False	False	False	False	False	False
Africa|MWI|MW_NGSRL_210_23CHOL|T15|2022-11-01	NGSRL-210-23CHO-MW	MW_NGSRL_210_23CHOL	SAMN43517971	2022-11-01	2022.0	Africa	Malawi	MWI	northern region			T15	False	19117072.0	18537401.0	97.0	99.1	672.0	True	False	False	True	True	True	True	True	True	True	True	True	True	False	False	False	False	False	False	False	False	False	False	False	False	False	False	False
Africa|MWI|MW_NGSRL_23_23CHOL|T15|2022-11-01	NGSRL-23-23CHOL-MW	MW_NGSRL_23_23CHOL	SAMN43517972	2022-11-01	2022.0	Africa	Malawi	MWI	central region			T15	False	2693862.0	2624531.0	97.4	98.9	89.0	True	False	False	True	True	True	True	True	True	True	True	True	True	False	False	False	False	False	False	False	False	False	False	False	False	False	False	False
Africa|MWI|MW_NGSRL_228_23CHOL|T15|2022-11-01	NGSRL-228-23CHOL-MW	MW_NGSRL_228_23CHOL	SAMN43517973	2022-11-01	2022.0	Africa	Malawi	MWI	central region			T15	False	2095610.0	1931932.0	92.2	98.8	65.0	True	False	False	True	True	True	True	True	True	True	True	True	True	False	False	False	False	False	False	False	False	False	False	False	False	False	False	False
Africa|MWI|MW_NGSRL_184_23CHOL|T15|2022-11-01	NGSRL-184-23CHOL-MW	MW_NGSRL_184_23CHOL	SAMN43517974	2022-11-01	2022.0	Africa	Malawi	MWI	central region			T15	False	2222586.0	2099334.0	94.5	99.0	75.0	True	False	False	True	True	True	True	True	True	True	True	True	True	False	False	False	False	False	False	False	False	False	False	False	False	False	False	False
Africa|MWI|MW_NGSRL_120_23CHOL|T15|2022-03-01	NGSRL-120-23CHOL-MW	MW_NGSRL_120_23CHOL	SAMN43517975	2022-03-01	2022.0	Africa	Malawi	MWI	central region			T15	False	3052172.0	2969185.0	97.3	99.1	102.0	True	False	False	True	True	True	True	True	True	True	True	True	True	False	False	False	False	False	False	False	False	False	False	False	False	False	False	False
Africa|MWI|MW_NGSRL_118A_23CHOL|UND|2022-03-01	NGSRL-118A-23CHOL-MW	MW_NGSRL_118A_23CHOL	SAMN43517976	2022-03-01	2022.0	Africa	Malawi	MWI	northern region			T11	True	20317316.0	18705077.0	92.1	99.1	652.0	True	False	False	True	True	True	True	True	True	True	True	True	True	True	True	True	True	True	False	False	False	False	False	False	False	False	False	False
Africa|MWI|MW_NGSRL_172_23CHOL|T15|2022-04-01	NGSRL-172-23CHOL-MW	MW_NGSRL_172_23CHOL	SAMN43517977	2022-04-01	2022.0	Africa	Malawi	MWI	southern region			T15	False	2140284.0	2040952.0	95.4	99.0	71.0	True	False	False	True	True	True	True	True	True	True	True	True	True	False	False	False	False	False	False	False	False	False	False	False	False	False	False	False
Africa|MWI|MW_NGSRL_117_23CHOL|T15|2022-04-01	NGSRL-117-23CHOL-MW	MW_NGSRL_117_23CHOL	SAMN43517978	2022-04-01	2022.0	Africa	Malawi	MWI	southern region			T15	False	17430602.0	16957665.0	97.3	99.1	605.0	True	False	False	True	True	True	True	True	True	True	True	True	True	False	False	False	False	False	False	False	False	False	False	False	False	False	False	False
Africa|MWI|MW_NGSRL_110_23CHOL|T15|2022-04-01	NGSRL-110-23CHOL-MW	MW_NGSRL_110_23CHOL	SAMN43517979	2022-04-01	2022.0	Africa	Malawi	MWI	southern region			T15	False	2871546.0	2793229.0	97.3	99.0	96.0	True	False	False	True	True	True	True	True	True	True	True	True	True	False	False	False	False	False	False	False	False	False	False	False	False	False	False	False
Africa|MWI|MW_NGSRL_126_23CHOL|T15|2022-04-01	NGSRL-126-23CHOL-MW	MW_NGSRL_126_23CHOL	SAMN43517980	2022-04-01	2022.0	Africa	Malawi	MWI	southern region			T15	False	10524828.0	9721049.0	92.4	99.1	326.0	True	False	False	True	True	True	True	True	True	True	True	True	True	False	False	False	False	False	False	False	False	False	False	False	False	False	False	False
Africa|MWI|MW_NGSRL_125_23CHOL|T15|2022-03-01	NGSRL-125-23CHOL-MW	MW_NGSRL_125_23CHOL	SAMN43517981	2022-03-01	2022.0	Africa	Malawi	MWI	northern region			T15	False	2625984.0	2556681.0	97.4	97.6	72.0	True	False	False	True	True	True	True	True	True	True	True	True	True	False	False	False	False	False	False	False	False	False	False	False	False	False	False	False
Africa|MWI|MW_NGSRL_106_23CHOL|T15|2023-01-01	NGSRL-106-23CHOL-MW	MW_NGSRL_106_23CHOL	SAMN43517982	2023-01-01	2023.0	Africa	Malawi	MWI	central region			T15	False	3097254.0	3013758.0	97.3	99.1	104.0	True	False	False	True	True	True	True	True	True	True	True	True	True	False	False	False	False	False	False	False	False	False	False	False	False	False	False	False
Africa|MWI|MW_NGSRL_104_23CHOL|T15|2022-12-01	NGSRL-104-23CHOL-MW	MW_NGSRL_104_23CHOL	SAMN43517983	2022-12-01	2022.0	Africa	Malawi	MWI	central region			T15	False	1704144.0	1656939.0	97.2	99.0	56.0	True	False	False	True	True	True	True	True	True	True	True	True	True	False	False	False	False	False	False	False	False	False	False	False	False	False	False	False
Africa|MWI|MW_NGSRL_102_23CHOL|T15|2022-11-01	NGSRL-102-23CHOL-MW	MW_NGSRL_102_23CHOL	SAMN43517984	2022-11-01	2022.0	Africa	Malawi	MWI	central region			T15	False	2266268.0	2204291.0	97.3	99.0	76.0	True	False	False	True	True	True	True	True	True	True	True	True	True	False	False	False	False	False	False	False	False	False	False	False	False	False	False	False
Africa|MWI|MW_NGSRL_98_23CHOL|T15|2022-11-01	NGSRL-98-23CHOL-MW	MW_NGSRL_98_23CHOL	SAMN43517985	2022-11-01	2022.0	Africa	Malawi	MWI	central region			T15	False	2075748.0	2023903.0	97.5	99.0	70.0	True	False	False	True	True	True	True	True	True	True	True	True	True	False	False	False	False	False	False	False	False	False	False	False	False	False	False	False
Africa|MWI|MW_NGSRL_97_23CHOL|T15|2022-12-01	NGSRL-97-23CHOL-MW	MW_NGSRL_97_23CHOL	SAMN43517986	2022-12-01	2022.0	Africa	Malawi	MWI	central region			T15	False	2792484.0	2717726.0	97.3	99.0	96.0	True	False	False	True	True	True	True	True	True	True	True	True	True	False	False	False	False	False	False	False	False	False	False	False	False	False	False	False
Africa|MWI|MW_NGSRL_96_23CHOL|T15|2022-10-01	NGSRL-96-23CHOL-MW	MW_NGSRL_96_23CHOL	SAMN43517987	2022-10-01	2022.0	Africa	Malawi	MWI	central region			T15	False	15802704.0	15366705.0	97.2	99.1	549.0	True	False	False	True	True	True	True	True	True	True	True	True	True	False	False	False	False	False	False	False	False	False	False	False	False	False	False	False
Africa|MWI|MW_NGSRL_94_23CHOL|T15|2022-12-01	NGSRL-94-23CHOL-MW	MW_NGSRL_94_23CHOL	SAMN43517988	2022-12-01	2022.0	Africa	Malawi	MWI	central region			T15	False	18965594.0	18446506.0	97.3	99.1	660.0	True	False	False	True	True	True	True	True	True	True	True	True	True	False	False	False	False	False	False	False	False	False	False	False	False	False	False	False
Africa|MWI|MW_NGSRL_92_23CHOL|T15|2022-04-01	NGSRL-92-23CHOL-MW	MW_NGSRL_92_23CHOL	SAMN43517989	2022-04-01	2022.0	Africa	Malawi	MWI	central region			T15	False	2521742.0	2452783.0	97.3	99.0	82.0	True	False	False	True	True	True	True	True	True	True	True	True	True	False	False	False	False	False	False	False	False	False	False	False	False	False	False	False
Africa|MWI|MW_NGSRL_91_23CHOL|T15|2022-12-01	NGSRL-91-23CHOL-MW	MW_NGSRL_91_23CHOL	SAMN43517990	2022-12-01	2022.0	Africa	Malawi	MWI	central region			T15	False	2940334.0	2860139.0	97.3	99.1	98.0	True	False	False	True	True	True	True	True	True	True	True	True	True	False	False	False	False	False	False	False	False	False	False	False	False	False	False	False
Africa|MWI|MW_NGSRL_82_23CHOL|T15|2022-04-01	NGSRL-82-23CHOL-MW	MW_NGSRL_82_23CHOL	SAMN43517991	2022-04-01	2022.0	Africa	Malawi	MWI	central region			T15	False	5839952.0	5678507.0	97.2	99.1	197.0	True	False	False	True	True	True	True	True	True	True	True	True	True	False	False	False	False	False	False	False	False	False	False	False	False	False	False	False
Africa|MWI|MW_NGSRL_42_23CHOL|T15|2022-04-01	NGSRL-42-23CHOL-MW	MW_NGSRL_42_23CHOL	SAMN43517992	2022-04-01	2022.0	Africa	Malawi	MWI	northern region			T15	False	2101252.0	2033481.0	96.8	99.0	71.0	True	False	False	True	True	True	True	True	True	True	True	True	True	False	False	False	False	False	True	False	False	False	False	False	False	False	False	False
Africa|MWI|MW_NGSRL_36_23CHOL|T15|2022-06-01	NGSRL-36-23CHOL-MW	MW_NGSRL_36_23CHOL	SAMN43517993	2022-06-01	2022.0	Africa	Malawi	MWI	central region			T15	False	13692924.0	13329181.0	97.3	99.1	470.0	True	False	False	True	True	True	True	True	True	True	True	True	True	False	False	False	False	False	False	False	False	False	False	False	False	False	False	False
Africa|MWI|MW_NGSRL_34_23CHOL|UND|2022-11-01	NGSRL-34-23CHOL-MW	MW_NGSRL_34_23CHOL	SAMN43517994	2022-11-01	2022.0	Africa	Malawi	MWI	central region			T15	False	1193772.0	1161530.0	97.3	98.2	37.0	True	False	False	True	True	True	True	True	True	True	True	True	True	False	False	False	False	False	False	False	False	False	False	False	False	False	False	False
Africa|MWI|MW_NGSRL_615_22|T15|2022-04-01	MW-NGSRL-615-22	MW_NGSRL_615_22	SAMN43517995	2022-04-01	2022.0	Africa	Malawi	MWI	southern region			T15	False	14844056.0	14446850.0	97.3	99.1	481.0	True	False	False	True	True	True	True	True	True	True	True	True	True	False	False	False	False	False	False	False	False	False	False	False	False	False	False	False
Africa|MWI|MW_NGSRL_802_23|T15|2022-05-01	MW-NGSRL-802-23	MW_NGSRL_802_23	SAMN43517996	2022-05-01	2022.0	Africa	Malawi	MWI	southern region			T15	False	16723688.0	16270368.0	97.3	99.1	519.0	True	False	False	True	True	True	True	True	True	True	True	True	True	False	False	False	False	False	False	False	False	False	False	False	False	False	False	False
Africa|MWI|MW_NGSRL_567_23|T15|2022-04-01	MW-NGSRL-567-23	MW_NGSRL_567_23	SAMN43517997	2022-04-01	2022.0	Africa	Malawi	MWI	southern region			T15	False	19485432.0	18966035.0	97.3	99.2	555.0	True	False	False	True	True	True	True	True	True	True	True	True	True	False	False	False	False	False	False	False	False	False	False	False	False	False	False	False
Africa|MWI|MW_NGSRL_625_22|T15|2022-06-01	MW-NGSRL-625-22	MW_NGSRL_625_22	SAMN43517998	2022-06-01	2022.0	Africa	Malawi	MWI	central region			T15	False	12782392.0	12439403.0	97.3	99.1	368.0	True	False	False	True	True	True	True	True	True	True	True	True	True	False	False	False	False	False	False	False	False	False	False	False	False	False	False	False
Africa|MWI|MW_NGSRL_850_230|T15|2023-05-01	MW-NGSRL-850-23	MW_NGSRL_850_230	SAMN43517999	2023-05-01	2023.0	Africa	Malawi	MWI	southern region			T15	False	20117446.0	19571377.0	97.3	99.1	623.0	True	False	False	True	True	True	True	True	True	True	True	True	True	False	False	False	False	False	False	False	False	False	False	False	False	False	False	False
Africa|MWI|MW_NGSRL_834_231|T15|2023-03-01	MW-NGSRL-834-23	MW_NGSRL_834_231	SAMN43518000	2023-03-01	2023.0	Africa	Malawi	MWI	southern region			T15	False	14846046.0	14446054.0	97.3	99.1	466.0	True	False	False	True	True	True	True	True	True	True	True	True	True	False	False	False	False	False	False	False	False	False	False	False	False	False	False	False
Africa|MWI|MW_NGSRL_638_224|T15|2022-11-01	MW-NGSRL-638-22	MW_NGSRL_638_224	SAMN43518001	2022-11-01	2022.0	Africa	Malawi	MWI	northern region			T15	False	16842540.0	16394438.0	97.3	99.2	497.0	True	False	False	True	True	True	True	True	True	True	True	True	True	False	False	False	False	False	False	False	False	False	False	False	False	False	False	False
Africa|MWI|MW_NGSRL_573_236|T15|2023-02-01	MW-NGSRL-573-23	MW_NGSRL_573_236	SAMN43518002	2023-02-01	2023.0	Africa	Malawi	MWI	southern region			T15	False	15926760.0	15501542.0	97.3	99.2	473.0	True	False	False	True	True	True	True	True	True	True	True	True	True	False	False	False	False	False	False	False	False	False	False	False	False	False	False	False
Africa|MWI|MW_NGSRL_622_227|T15|2023-02-01	MW-NGSRL-622-22	MW_NGSRL_622_227	SAMN43518003	2023-02-01	2023.0	Africa	Malawi	MWI	southern region			T15	False	18380120.0	17889197.0	97.3	99.1	580.0	True	False	False	True	True	True	True	True	True	True	True	True	True	False	False	False	False	False	False	False	False	False	False	False	False	False	False	False
Africa|MWI|MW_NGSRL_634_238|T15|2023-06-01	MW-NGSRL-634-23	MW_NGSRL_634_238	SAMN43518004	2023-06-01	2023.0	Africa	Malawi	MWI	southern region			T15	False	20121230.0	19572530.0	97.3	99.2	617.0	True	False	False	True	True	True	True	True	True	True	True	True	True	False	False	False	False	False	False	False	False	False	False	False	False	False	False	False
Africa|MWI|MW_NGSRL_794_230|T15|2023-05-01	MW-NGSRL-794-23	MW_NGSRL_794_230	SAMN43518005	2023-05-01	2023.0	Africa	Malawi	MWI	southern region			T15	False	7437522.0	7240191.0	97.3	99.1	245.0	True	False	False	True	True	True	True	True	True	True	True	True	True	False	False	False	False	False	False	False	False	False	False	False	False	False	False	False
Africa|MWI|MW_NGSRL_644_222|T15|2023-01-01	MW-NGSRL-644-22	MW_NGSRL_644_222	SAMN43518006	2023-01-01	2023.0	Africa	Malawi	MWI	central region			T15	False	20810858.0	20246224.0	97.3	99.2	628.0	True	False	False	True	True	True	True	True	True	True	True	True	True	False	False	False	False	False	False	False	False	False	False	False	False	False	False	False
Africa|MWI|MW_NGSRL_603_223|UNK|2022-10-01	MW-NGSRL-603-22	MW_NGSRL_603_223		2022-10-01	2022.0	Africa	Malawi	MWI	central region			UNK	False	17511422.0	16479742.0	94.1	97.0	483.0	False	True	True	True	True	True	True	False	False	False	False	False	False	False	False	False	False	False	False	False	False	False	False	False	False	False	False	False
Africa|MWI|MW_NGSRL_671_237|T15|2023-06-01	MW-NGSRL-671-23	MW_NGSRL_671_237	SAMN43518007	2023-06-01	2023.0	Africa	Malawi	MWI	central region			T15	False	16397612.0	15955713.0	97.3	99.1	497.0	True	False	False	True	True	True	True	True	True	True	True	True	True	False	False	False	False	False	False	False	False	False	False	False	False	False	False	False
Africa|MWI|MW_NGSRL_643_229|T15|2022-11-01	MW-NGSRL-643-22	MW_NGSRL_643_229	SAMN43518008	2022-11-01	2022.0	Africa	Malawi	MWI	central region			T15	False	14600806.0	14207090.0	97.3	99.1	436.0	True	False	False	True	True	True	True	True	True	True	True	True	True	False	False	False	False	False	False	False	False	False	False	False	False	False	False	False
Africa|MWI|MW_NGSRL_640_221|T15|2023-01-01	MW-NGSRL-640-22	MW_NGSRL_640_221	SAMN43518009	2023-01-01	2023.0	Africa	Malawi	MWI	central region			T15	False	15450800.0	15033631.0	97.3	99.1	467.0	True	False	False	True	True	True	True	True	True	True	True	True	True	False	False	False	False	False	False	False	False	False	False	False	False	False	False	False
Africa|MWI|MW_NGSRL_648_222|T15|2022-12-01	MW-NGSRL-648-22	MW_NGSRL_648_222	SAMN43518010	2022-12-01	2022.0	Africa	Malawi	MWI	central region			T15	False	12116888.0	11791818.0	97.3	99.1	387.0	True	False	False	True	True	True	True	True	True	True	True	True	True	False	False	False	False	False	False	False	False	False	False	False	False	False	False	False
Africa|MWI|MW_NGSRL_598_233|T15|2023-04-01	MW-NGSRL-598-23	MW_NGSRL_598_233	SAMN43518011	2023-04-01	2023.0	Africa	Malawi	MWI	central region			T15	False	10162426.0	9888722.0	97.3	99.1	330.0	True	False	False	True	True	True	True	True	True	True	True	True	True	False	False	False	False	False	False	False	False	False	False	False	False	False	False	False
Africa|MWI|MW_NGSRL_590_234|T15|2023-05-01	MW-NGSRL-590-23	MW_NGSRL_590_234	SAMN43518012	2023-05-01	2023.0	Africa	Malawi	MWI	central region			T15	False	7490508.0	7289956.0	97.3	99.1	247.0	True	False	False	True	True	True	True	True	True	True	True	True	True	False	False	False	False	False	False	False	False	False	False	False	False	False	False	False
Africa|MWI|MW_NGSRL_227_236|T15|2023-04-01	MW-NGSRL-227-23	MW_NGSRL_227_236	SAMN43518013	2023-04-01	2023.0	Africa	Malawi	MWI	southern region			T15	False	8032086.0	7786820.0	96.9	99.1	249.0	True	False	False	True	True	True	True	True	True	True	True	True	True	False	False	False	False	False	False	False	False	False	False	False	False	False	False	False
Africa|MWI|MW_NGSRL_340_237|T15|2023-01-01	MW-NGSRL-340-23	MW_NGSRL_340_237	SAMN43518014	2023-01-01	2023.0	Africa	Malawi	MWI	southern region			T15	False	8299916.0	8073661.0	97.3	99.1	274.0	True	False	False	True	True	True	True	True	True	True	True	True	True	False	False	False	False	False	False	False	False	False	False	False	False	False	False	False
Africa|MWI|MW_NGSRL_574__238|T15|2023-01-01	MW-NGSRL-574-23	MW_NGSRL_574__238	SAMN43518015	2023-01-01	2023.0	Africa	Malawi	MWI	southern region			T15	False	14530176.0	14129617.0	97.2	99.1	440.0	True	False	False	True	True	True	True	True	True	True	True	True	True	False	False	False	False	False	False	False	False	False	False	False	False	False	False	False
Africa|MWI|MW_NGSRL_570_239|T15|2023-02-01	MW-NGSRL-570-23	MW_NGSRL_570_239	SAMN43518016	2023-02-01	2023.0	Africa	Malawi	MWI	southern region			T15	False	9171082.0	8920648.0	97.3	99.1	285.0	True	False	False	True	True	True	True	True	True	True	True	True	True	False	False	False	False	False	False	False	False	False	False	False	False	False	False	False
Africa|MWI|MW_NGSRL_646_221|T15|2022-11-01	MW-NGSRL-646-22	MW_NGSRL_646_221	SAMN43518017	2022-11-01	2022.0	Africa	Malawi	MWI	southern region			T15	False	17591966.0	17108007.0	97.2	99.1	579.0	True	False	False	True	True	True	True	True	True	True	True	True	True	False	False	False	False	False	False	False	False	False	False	False	False	False	False	False
Africa|MWI|MW_NGSRL_647_222|T15|2022-12-01	MW-NGSRL-647-22	MW_NGSRL_647_222	SAMN43518018	2022-12-01	2022.0	Africa	Malawi	MWI	southern region			T15	False	9480194.0	9222189.0	97.3	99.1	313.0	True	False	False	True	True	True	True	True	True	True	True	True	True	False	False	False	False	False	False	False	False	False	False	False	False	False	False	False
Africa|MWI|MW_NGSRL_701_223|T15|2022-11-01	MW-NGSRL-701-22	MW_NGSRL_701_223	SAMN43518019	2022-11-01	2022.0	Africa	Malawi	MWI	southern region			T15	False	12516498.0	12174123.0	97.3	99.1	405.0	True	False	False	True	True	True	True	True	True	True	True	True	True	False	False	False	False	False	False	False	False	False	False	False	False	False	False	False
Africa|MWI|MW_NGSRL_895_236|T15|2023-03-01	MW-NGSRL-895-23	MW_NGSRL_895_236	SAMN43518020	2023-03-01	2023.0	Africa	Malawi	MWI	southern region			T15	False	21688844.0	21099424.0	97.3	99.1	679.0	True	False	False	True	True	True	True	True	True	True	True	True	True	False	False	False	False	False	False	False	False	False	False	False	False	False	False	False
Africa|MOZ|MOZ_1182-242|T15|2023-03-07	1182-24	MOZ_1182-242	SAMN43684701	2023-03-07	2023.0	Africa	Mozambique	MOZ	CABO DELGADO			T15	False	1567424.0	1494530.0	95.3	99.0	71.0	True	False	False	True	True	True	True	True	True	True	True	True	True	False	False	False	False	False	False	False	False	False	False	False	False	False	False	False
Africa|MOZ|MOZ_1183-23|T15|2023-03-06	1183-23	MOZ_1183-23	SAMN43684702	2023-03-06	2023.0	Africa	Mozambique	MOZ	CABO DELGADO			T15	False	2895142.0	2761549.0	95.4	99.1	135.0	True	False	False	True	True	True	True	True	True	True	True	True	True	False	False	False	False	False	False	False	False	False	False	False	False	False	False	False
Africa|MOZ|MOZ_1297-241|T15|2023-03-09	1297-24	MOZ_1297-241	SAMN43684703	2023-03-09	2023.0	Africa	Mozambique	MOZ	CABO DELGADO			T15	False	1874594.0	1794852.0	95.7	99.0	92.0	True	False	False	True	True	True	True	True	True	True	True	True	True	False	False	False	False	False	False	False	False	False	False	False	False	False	False	False
Africa|MOZ|MOZ_1435-245|T15|2023-03-10	1435-24	MOZ_1435-245	SAMN43684704	2023-03-10	2023.0	Africa	Mozambique	MOZ	CABO DELGADO			T15	False	3189276.0	3046300.0	95.5	99.1	147.0	True	False	False	True	True	True	True	True	True	True	True	True	True	False	False	False	False	False	False	False	False	False	False	False	False	False	False	False
Africa|MOZ|MOZ_164-LSPZ8|T15|2023-03-13	164-LSPZ	MOZ_164-LSPZ8	SAMN43684705	2023-03-13	2023.0	Africa	Mozambique	MOZ	ZAMBEZIA			T15	False	2562360.0	2442215.0	95.3	99.1	118.0	True	False	False	True	True	True	True	True	True	True	True	True	True	False	False	False	False	False	False	False	False	False	False	False	False	False	False	False
Africa|MOZ|MOZ_PNV00875417|T15|2023-03-21	PNV0087541	MOZ_PNV00875417	SAMN43684706	2023-03-21	2023.0	Africa	Mozambique	MOZ	NAMPULA			T15	False	3119858.0	2977858.0	95.4	99.1	151.0	True	False	False	True	True	True	True	True	True	True	True	True	True	False	False	False	False	False	False	False	False	False	False	False	False	False	False	False
Africa|MOZ|MOZ_PNV0087613|T15|2023-10-19	PNV0087613	MOZ_PNV0087613	SAMN43684707	2023-10-19	2023.0	Africa	Mozambique	MOZ	NAMPULA			T15	False	1609838.0	1534973.0	95.3	99.0	78.0	True	False	False	True	True	True	True	True	True	True	True	True	True	False	False	False	False	False	False	False	False	False	False	False	False	False	False	False
Africa|MOZ|MOZ_PNV00877233|T15|2023-11-01	PNV0087723	MOZ_PNV00877233	SAMN43684708	2023-11-01	2023.0	Africa	Mozambique	MOZ	NAMPULA			T15	False	2815066.0	2684562.0	95.4	99.1	121.0	True	False	False	True	True	True	True	True	True	True	True	True	True	False	False	False	False	False	False	False	False	False	False	False	False	False	False	False
Africa|MOZ|MOZ_PNV0087731|T15|2023-11-03	PNV0087731	MOZ_PNV0087731	SAMN43684709	2023-11-03	2023.0	Africa	Mozambique	MOZ	NAMPULA			T15	False	2796932.0	2675142.0	95.6	99.1	141.0	True	False	False	True	True	True	True	True	True	True	True	True	True	False	False	False	False	False	False	False	False	False	False	False	False	False	False	False
Africa|MOZ|MOZ_PNV087519|T15|2023-11-09	PNV087519	MOZ_PNV087519	SAMN43684710	2023-11-09	2023.0	Africa	Mozambique	MOZ	NAMPULA			T15	False	1808264.0	1724522.0	95.4	99.0	89.0	True	False	False	True	True	True	True	True	True	True	True	True	True	False	False	False	False	False	False	False	False	False	False	False	False	False	False	False
Africa|MOZ|MOZ-PMB0649965|T15|2023-04-26	PMB0649965	MOZ-PMB0649965	SAMN43684711	2023-04-26	2023.0	Africa	Mozambique	MOZ	Tete - Changara			T15	False	1039898.0	1013659.0	97.5	98.9	56.0	True	False	False	True	True	True	True	True	True	True	True	True	True	False	False	False	False	False	False	False	False	False	False	False	False	False	False	False
Africa|MOZ|MOZ-2539|T15|?		MOZ-2539				Africa	Mozambique	MOZ				T15	False	9814954.0	9557457.0	97.4	99.1	335.0	False	True	False	True	True	True	True	True	True	True	True	True	True	False	False	False	False	False	False	False	False	False	False	False	False	False	False	False
Africa|MOZ|MOZ-5393|T15|?		MOZ-5393				Africa	Mozambique	MOZ				T15	False	12245276.0	11911242.0	97.3	99.1	420.0	False	True	False	True	True	True	True	True	True	True	True	True	True	False	False	False	False	False	False	False	False	False	False	False	False	False	False	False
Africa|MOZ|MOZ-6649|T15|?		MOZ-6649	SAMN43684712	2023-04-06	2023.0	Africa	Mozambique	MOZ	Niassa			T15	False	8784240.0	8556106.0	97.4	99.1	289.0	True	False	False	True	True	True	True	True	True	True	True	True	True	False	False	False	False	False	False	False	False	False	False	False	False	False	False	False
Africa|MOZ|MOZ-6690|T15|?		MOZ-6690				Africa	Mozambique	MOZ				T15	False	6572296.0	6395618.0	97.3	99.1	231.0	False	True	False	True	True	True	True	True	True	True	True	True	True	False	False	False	False	False	False	False	False	False	False	False	False	False	False	False
Africa|MOZ|MOZ-9952|T15|?		MOZ-9952				Africa	Mozambique	MOZ				T15	False	6682984.0	6452461.0	96.6	99.1	234.0	False	True	False	True	True	True	True	True	True	True	True	True	True	False	False	False	False	False	False	False	False	False	False	False	False	False	False	False
Africa|MOZ|MOZ-9954|T15|?		MOZ-9954	SAMN43684713	2023-04-24	2023.0	Africa	Mozambique	MOZ	Tete			T15	False	12248404.0	11915878.0	97.3	99.1	423.0	True	False	False	True	True	True	True	True	True	True	True	True	True	False	False	False	False	False	False	False	False	False	False	False	False	False	False	False
Africa|MOZ|MOZ-9956A|T15|?		MOZ-9956A				Africa	Mozambique	MOZ				T15	False	6064758.0	5902771.0	97.3	99.1	208.0	False	True	False	True	True	True	True	True	True	True	True	True	True	False	False	False	False	False	False	False	False	False	False	False	False	False	False	False
Africa|MOZ|MOZ-9963|T15|?		MOZ-9963				Africa	Mozambique	MOZ				T15	False	10389304.0	10114815.0	97.4	99.1	362.0	False	True	False	True	True	True	True	True	True	True	True	True	True	False	False	False	False	False	False	False	False	False	False	False	False	False	False	False
Africa|MOZ|MOZ-9964|T15|?		MOZ-9964				Africa	Mozambique	MOZ				T15	False	12656426.0	12329798.0	97.4	99.1	437.0	False	True	False	True	True	True	True	True	True	True	True	True	True	False	False	False	False	False	False	False	False	False	False	False	False	False	False	False
Africa|NGA|NG_CHL-21-024|T12|2021-04-01	NG/NRL/CHL/21/024	NG_CHL-21-024	SAMN43963756	2021-04-01	2021.0	Africa	Nigeria	NGA	Bayelsa State	O1	Ogawa	T12	False	4325638.0	4216305.0	97.5	99.0	187.0	True	False	False	True	True	True	True	True	True	False	False	False	False	False	False	False	False	False	False	False	False	False	False	False	False	False	False	False
Africa|NGA|NG_NRL-CHL-21-0261|T12|2021-04-27	NG/NRL/CHL/21/026	NG_NRL-CHL-21-0261	SAMN43963757	2021-04-27	2021.0	Africa	Nigeria	NGA	Sokoto State	O1	Ogawa	T12	False	2424404.0	2351481.0	97.0	99.0	75.0	True	False	False	True	True	True	True	True	True	False	False	False	False	False	False	False	False	False	False	False	False	False	False	False	False	False	False	False
Africa|NGA|NG_NRL-CHL-21-027|T12|2021-04-27	NG/NRL/CHL/21/027	NG_NRL-CHL-21-027	SAMN43963758	2021-04-27	2021.0	Africa	Nigeria	NGA	Sokoto State	O1	Ogawa	T12	False	2785050.0	2720904.0	97.7	99.0	87.0	True	False	False	True	True	True	True	True	True	False	False	False	False	False	False	False	False	False	False	False	False	False	False	False	False	False	False	False
Africa|NGA|NG_CHL-21-032|T12|2021-05-07	NG/NRL/CHL/21/032	NG_CHL-21-032	SAMN43963759	2021-05-07	2021.0	Africa	Nigeria	NGA	Zamfara State	O1	Ogawa	T12	False	1150288.0	1116390.0	97.1	98.3	44.0	True	False	False	True	True	True	True	True	True	False	False	False	False	False	False	False	False	False	False	False	False	False	False	False	False	False	False	False
Africa|NGA|NG_CHL-21-039|T12|2021-05-14	NG/NRL/CHL/21/039	NG_CHL-21-039	SAMN43963760	2021-05-14	2021.0	Africa	Nigeria	NGA	Plateau State	O1	Ogawa	T12	False	1950320.0	1893259.0	97.1	98.5	67.0	True	False	False	True	True	True	True	True	False	False	False	False	False	False	False	False	False	False	False	False	False	False	False	False	False	False	False	False
Africa|NGA|NG_CHL-21-041|T12|2021-05-13	NG/NRL/CHL/21/041	NG_CHL-21-041	SAMN43963761	2021-05-13	2021.0	Africa	Nigeria	NGA	Kano State	O1	Ogawa	T12	False	3106062.0	3034283.0	97.7	98.7	153.0	True	False	False	True	True	True	True	True	True	False	False	False	False	False	False	False	False	False	False	False	False	False	False	False	False	False	False	False
Africa|NGA|NG_CHL-21-042|T12|2021-05-13	NG/NRL/CHL/21/042	NG_CHL-21-042	SAMN43963762	2021-05-13	2021.0	Africa	Nigeria	NGA	Kano State	O1	Ogawa	T12	False	5318088.0	5193778.0	97.7	99.0	257.0	True	False	False	True	True	True	True	True	True	False	False	False	False	False	False	False	False	False	False	False	False	False	False	False	False	False	False	False
Africa|NGA|NG_CHL-21-0473|T12|2021-05-15	NG/NRL/CHL/21/047	NG_CHL-21-0473	SAMN43963763	2021-05-15	2021.0	Africa	Nigeria	NGA	Kano State	O1	Ogawa	T12	False	4172946.0	4077557.0	97.7	99.0	179.0	True	False	False	True	True	True	True	True	True	False	False	False	False	False	False	False	False	False	False	False	False	False	False	False	False	False	False	False
Africa|NGA|NG_CHL-21-0586|T12|2021-05-20	NG/NRL/CHL/21/058	NG_CHL-21-0586	SAMN43963764	2021-05-20	2021.0	Africa	Nigeria	NGA	Kano State	O1	Ogawa	T12	False	1387626.0	1343599.0	96.8	98.9	60.0	True	False	False	True	True	True	True	True	True	False	False	False	False	False	False	False	False	False	False	False	False	False	False	False	False	False	False	False
Africa|NGA|NG_NRL-CHL-21-058|T12|2021-05-20	NG/NRL/CHL/21/058	NG_NRL-CHL-21-058	SAMN43963765	2021-05-20	2021.0	Africa	Nigeria	NGA	Kano State	O1	Ogawa	T12	False	2993306.0	2935805.0	98.1	98.9	96.0	True	False	False	True	True	True	True	True	True	False	False	False	False	False	False	False	False	False	False	False	False	False	False	False	False	False	False	False
Africa|NGA|NG_NRL-CHL-21-063|T12|2021-05-22	NG/NRL/CHL/21/063	NG_NRL-CHL-21-063	SAMN43963766	2021-05-22	2021.0	Africa	Nigeria	NGA	Kano State	O1	Ogawa	T12	False	3806772.0	3729920.0	98.0	99.0	119.0	True	False	False	True	True	True	True	True	True	False	False	False	False	False	False	False	False	False	False	False	False	False	False	False	False	False	False	False
Africa|NGA|NG_NRL-CHL-21-065|T12|2021-05-22	NG/NRL/CHL/21/065	NG_NRL-CHL-21-065	SAMN43963767	2021-05-22	2021.0	Africa	Nigeria	NGA	Kano State	O1	Ogawa	T12	False	4698268.0	4593152.0	97.8	99.1	143.0	True	False	False	True	True	True	True	True	True	False	False	False	False	False	False	False	False	False	False	False	False	False	False	False	False	False	False	False
Africa|NGA|NG_NRL-CHL-21-0690|T12|2021-05-29	NG/NRL/CHL/21/069	NG_NRL-CHL-21-0690	SAMN43963768	2021-05-29	2021.0	Africa	Nigeria	NGA	Gombe State	O1	Ogawa	T12	False	4345696.0	4245902.0	97.7	99.1	133.0	True	False	False	True	True	True	True	True	True	False	False	False	False	False	False	False	False	False	False	False	False	False	False	False	False	False	False	False
Africa|NGA|NG_CHL-21-086|T12|2021-05-29	NG/NRL/CHL/21/086	NG_CHL-21-086	SAMN43963769	2021-05-29	2021.0	Africa	Nigeria	NGA	Plateau State	O1	Ogawa	T12	False	5866920.0	5593770.0	95.3	99.0	256.0	True	False	False	True	True	True	True	True	True	False	False	False	False	False	False	False	False	False	False	False	False	False	False	False	False	False	False	False
Africa|NGA|NG_NRL-CHL-21-107|T12|2021-06-16	NG/NRL/CHL/21/107	NG_NRL-CHL-21-107	SAMN43963770	2021-06-16	2021.0	Africa	Nigeria	NGA	Niger State	O1	Ogawa	T12	False	2614236.0	2507675.0	95.9	99.0	78.0	True	False	False	False	False	False	False	False	True	False	False	False	False	False	False	False	False	False	False	False	False	False	False	False	False	False	False	False
Africa|NGA|NG_NRL-CHL-21-108|T12|2021-06-16	NG/NRL/CHL/21/108	NG_NRL-CHL-21-108	SAMN43963771	2021-06-16	2021.0	Africa	Nigeria	NGA	Niger State	O1	Ogawa	T12	False	3383124.0	3299064.0	97.5	99.0	104.0	True	False	False	True	True	True	True	True	True	False	False	False	False	False	False	False	False	False	False	False	False	False	False	False	False	False	False	False
Africa|NGA|NG_NRL-CHL-21-1751|T12|2021-07-07	NG/NRL/CHL/21/175	NG_NRL-CHL-21-1751	SAMN43963772	2021-07-07	2021.0	Africa	Nigeria	NGA	Plateau State	O1	Ogawa	T12	False	1257230.0	1228211.0	97.7	99.0	52.0	True	False	False	True	True	True	True	True	True	False	False	False	False	False	False	False	False	False	False	False	False	False	False	False	False	False	False	False
Africa|NGA|NG_NRL-CHL-21-196|T12|2021-07-10	NG/NRL/CHL/21/196	NG_NRL-CHL-21-196	SAMN43963773	2021-07-10	2021.0	Africa	Nigeria	NGA	Plateau State	O1	Ogawa	T12	False	4025672.0	3936693.0	97.8	99.1	124.0	True	False	False	True	True	True	True	True	True	False	False	False	False	False	False	False	False	False	False	False	False	False	False	False	False	False	False	False
Africa|NGA|NG_NRL-CHL-21-236|T12|2021-07-26	NG/NRL/CHL/21/236	NG_NRL-CHL-21-236	SAMN43963774	2021-07-26	2021.0	Africa	Nigeria	NGA	Kebbi State	O1	Ogawa	T12	False	6540548.0	6394865.0	97.8	99.1	203.0	True	False	False	True	True	True	True	True	True	False	False	False	False	False	False	False	False	False	False	False	False	False	False	False	False	False	False	False
Africa|NGA|NG_NRL-CHL-22-055|T12|2022-03-09	NG/NRL/CHL/22/055	NG_NRL-CHL-22-055	SAMN43963775	2022-03-09	2022.0	Africa	Nigeria	NGA	Katsina State	O1	Ogawa	T12	False	8344182.0	8145836.0	97.6	99.1	296.0	True	False	False	True	True	True	True	True	True	False	False	False	False	False	False	False	False	False	False	False	False	False	False	False	False	False	False	False
Africa|NGA|NG_NRL-CHL-22-057|T12|2022-03-09	NG/NRL/CHL/22/057	NG_NRL-CHL-22-057	SAMN43963776	2022-03-09	2022.0	Africa	Nigeria	NGA	Katsina State	O1	Ogawa	T12	False	2087506.0	2037684.0	97.6	99.0	100.0	True	False	False	True	True	True	True	True	True	False	False	False	False	False	False	False	False	False	False	False	False	False	False	False	False	False	False	False
Africa|NGA|NG_NRL-CHL-22-060|T12|2022-03-09	NG/NRL/CHL/22/060	NG_NRL-CHL-22-060	SAMN43963777	2022-03-09	2022.0	Africa	Nigeria	NGA	Katsina State	O1	Ogawa	T12	False	12176134.0	11873476.0	97.5	99.1	416.0	True	False	False	True	True	True	True	True	True	False	False	False	False	False	False	False	False	False	False	False	False	False	False	False	False	False	False	False
Africa|NGA|NG_NRL-CHL-22-063|T12|2022-03-09	NG/NRL/CHL/22/063	NG_NRL-CHL-22-063	SAMN43963778	2022-03-09	2022.0	Africa	Nigeria	NGA	Katsina State	O1	Ogawa	T12	False	10007328.0	9756207.0	97.5	99.1	351.0	True	False	False	True	True	True	True	True	True	False	False	False	False	False	False	False	False	False	False	False	False	False	False	False	False	False	False	False
Africa|NGA|NG_NRL-CHL-22-080|T12|2022-03-17	NG/NRL/CHL/22/080	NG_NRL-CHL-22-080	SAMN43963779	2022-03-17	2022.0	Africa	Nigeria	NGA	Katsina State	O1	Ogawa	T12	False	2009924.0	1961557.0	97.6	99.0	70.0	True	False	False	True	True	True	True	True	True	False	False	False	False	False	False	False	False	False	False	False	False	False	False	False	False	False	False	False
Africa|NGA|NG_NRL-CHL-22-132|T12|2022-07-08	NG/NRL/CHL/22/132	NG_NRL-CHL-22-132	SAMN43963780	2022-07-08	2022.0	Africa	Nigeria	NGA	Borno State	O1	Ogawa	T12	False	3257654.0	3177984.0	97.6	99.0	157.0	True	False	False	True	True	True	True	True	True	False	False	False	False	False	False	False	False	False	False	False	False	False	False	False	False	False	False	False
Africa|NGA|NG_NRL-CHL-22-149|T12|2022-07-30	NG/NRL/CHL/22/149	NG_NRL-CHL-22-149	SAMN43963781	2022-07-30	2022.0	Africa	Nigeria	NGA	Yobe State	O1	Ogawa	T12	False	10158924.0	9903546.0	97.5	99.1	351.0	True	False	False	True	True	True	True	True	True	False	False	False	False	False	False	False	False	False	False	False	False	False	False	False	False	False	False	False
Africa|NGA|NG_NRL-CHL-22-163|T12|2022-08-03	NG/NRL/CHL/22/163	NG_NRL-CHL-22-163	SAMN43963782	2022-08-03	2022.0	Africa	Nigeria	NGA	Yobe State	O1	Ogawa	T12	False	10602950.0	10359701.0	97.7	99.1	373.0	True	False	False	True	True	True	True	True	True	False	False	False	False	False	False	False	False	False	False	False	False	False	False	False	False	False	False	False
Africa|NGA|NG_NRL-CHL-22-170|T12|2022-08-06	NG/NRL/CHL/22/170	NG_NRL-CHL-22-170	SAMN43963783	2022-08-06	2022.0	Africa	Nigeria	NGA	Yobe State	O1	Ogawa	T12	False	8775152.0	8552963.0	97.5	99.0	307.0	True	False	False	True	True	True	True	True	True	False	False	False	False	False	False	False	False	False	False	False	False	False	False	False	False	False	False	False
Africa|NGA|NG_NRL-CHL-22-180|T12|2022-08-10	NG/NRL/CHL/22/180	NG_NRL-CHL-22-180	SAMN43963784	2022-08-10	2022.0	Africa	Nigeria	NGA	Yobe State	O1	Ogawa	T12	False	10478944.0	10215660.0	97.5	99.1	367.0	True	False	False	True	True	True	True	True	True	False	False	False	False	False	False	False	False	False	False	False	False	False	False	False	False	False	False	False
Africa|NGA|NG_NRL-CHL-22-191|T12|2022-08-08	NG/NRL/CHL/22/191	NG_NRL-CHL-22-191	SAMN43963785	2022-08-08	2022.0	Africa	Nigeria	NGA	Yobe State	O1	Ogawa	T12	False	9160552.0	8933550.0	97.5	99.1	313.0	True	False	False	True	True	True	True	True	True	False	False	False	False	False	False	False	False	False	False	False	False	False	False	False	False	False	False	False
Africa|NGA|NG_NRL-CHL-22-205|T12|2022-08-22	NG/NRL/CHL/22/205	NG_NRL-CHL-22-205	SAMN43963786	2022-08-22	2022.0	Africa	Nigeria	NGA	Gombe State	O1	Ogawa	T12	False	8054234.0	7851625.0	97.5	99.0	275.0	True	False	False	True	True	True	True	True	True	False	False	False	False	False	False	False	False	False	False	False	False	False	False	False	False	False	False	False
Africa|NGA|NG_NRL-CHL-22-207|T12|2022-08-24	NG/NRL/CHL/22/207	NG_NRL-CHL-22-207	SAMN43963787	2022-08-24	2022.0	Africa	Nigeria	NGA	Borno State	O1	Ogawa	T12	False	4055978.0	3970034.0	97.9	99.0	143.0	True	False	False	True	True	True	True	True	True	False	False	False	False	False	False	False	False	False	False	False	False	False	False	False	False	False	False	False
Africa|NGA|NG_NRL-CHL-22-208|T12|2022-08-24	NG/NRL/CHL/22/208	NG_NRL-CHL-22-208	SAMN43963788	2022-08-24	2022.0	Africa	Nigeria	NGA	Borno State	O1	Ogawa	T12	False	1822428.0	1783057.0	97.8	98.8	62.0	True	False	False	True	True	True	True	True	True	False	False	False	False	False	False	False	False	False	False	False	False	False	False	False	False	False	False	False
Africa|NGA|NG_NRL-CHL-22-216|T12|2022-08-19	NG/NRL/CHL/22/216	NG_NRL-CHL-22-216	SAMN43963789	2022-08-19	2022.0	Africa	Nigeria	NGA	Taraba State	O1	Ogawa	T12	False	4439720.0	4333385.0	97.6	99.0	155.0	True	False	False	True	True	True	True	True	True	False	False	False	False	False	False	False	False	False	False	False	False	False	False	False	False	False	False	False
Africa|NGA|NG_NRL-CHL-22-218|T12|2022-08-25	NG/NRL/CHL/22/218	NG_NRL-CHL-22-218	SAMN43963790	2022-08-25	2022.0	Africa	Nigeria	NGA	Borno State	O1	Ogawa	T12	False	2666260.0	2605679.0	97.7	99.0	130.0	True	False	False	True	True	True	True	True	True	False	False	False	False	False	False	False	False	False	False	False	False	False	False	False	False	False	False	False
Africa|NGA|NG_NRL-CHL-22-225|T12|2022-08-29	NG/NRL/CHL/22/225	NG_NRL-CHL-22-225	SAMN43963791	2022-08-29	2022.0	Africa	Nigeria	NGA	Adamawa State	O1	Ogawa	T12	False	1371932.0	1334348.0	97.3	98.9	47.0	True	False	False	True	True	True	True	True	True	False	False	False	False	False	False	False	False	False	False	False	False	False	False	False	False	False	False	False
Africa|NGA|NG_NRL-CHL-22-227|T12|2022-08-30	NG/NRL/CHL/22/227	NG_NRL-CHL-22-227	SAMN43963792	2022-08-30	2022.0	Africa	Nigeria	NGA	Borno State	O1	Ogawa	T12	False	1663110.0	1622151.0	97.5	99.0	57.0	True	False	False	True	True	True	True	True	True	False	False	False	False	False	False	False	False	False	False	False	False	False	False	False	False	False	False	False
Africa|NGA|NG_NRL-CHL-22-228|T12|2022-08-23	NG/NRL/CHL/22/228	NG_NRL-CHL-22-228	SAMN43963793	2022-08-23	2022.0	Africa	Nigeria	NGA	Borno State	O1	Ogawa	T12	False	1484444.0	1449579.0	97.7	98.9	51.0	True	False	False	True	True	True	True	True	True	False	False	False	False	False	False	False	False	False	False	False	False	False	False	False	False	False	False	False
Africa|NGA|NG_NRL-CHL-22-235|T12|2022-09-09	NG/NRL/CHL/22/235	NG_NRL-CHL-22-235	SAMN43963794	2022-09-09	2022.0	Africa	Nigeria	NGA	Bauchi State	O1	Ogawa	T12	False	3829452.0	3743848.0	97.8	99.0	120.0	True	False	False	True	True	True	True	True	True	False	False	False	False	False	False	False	False	False	False	False	False	False	False	False	False	False	False	False
Africa|NGA|NG_NRL-CHL-22-236|T12|2022-09-09	NG/NRL/CHL/22/236	NG_NRL-CHL-22-236	SAMN43963795	2022-09-09	2022.0	Africa	Nigeria	NGA	Bauchi State	O1	Ogawa	T12	False	14769904.0	14408458.0	97.6	99.1	514.0	True	False	False	True	True	True	True	True	True	False	False	False	False	False	False	False	False	False	False	False	False	False	False	False	False	False	False	False
Africa|NGA|NG_NRL-CHL-22-246|T12|2022-09-09	NG/NRL/CHL/22/246	NG_NRL-CHL-22-246	SAMN43963796	2022-09-09	2022.0	Africa	Nigeria	NGA	Gombe State	O1	Ogawa	T12	False	8555622.0	8330307.0	97.4	99.1	297.0	True	False	False	True	True	True	True	True	True	False	False	False	False	False	False	False	False	False	False	False	False	False	False	False	False	False	False	False
Africa|NGA|NG_NRL-CHL-22-263|T12|2022-09-09	NG/NRL/CHL/22/263	NG_NRL-CHL-22-263	SAMN43963797	2022-09-09	2022.0	Africa	Nigeria	NGA	Gombe State	O1	Ogawa	T12	False	5449688.0	5323413.0	97.7	99.0	188.0	True	False	False	True	True	True	True	True	True	False	False	False	False	False	False	False	False	False	False	False	False	False	False	False	False	False	False	False
Africa|NGA|NG_NRL-CHL-22-273|T12|2022-09-10	NG/NRL/CHL/22/273	NG_NRL-CHL-22-273	SAMN43963798	2022-09-10	2022.0	Africa	Nigeria	NGA	Borno State	O1	Ogawa	T12	False	4660176.0	4319404.0	92.7	99.0	152.0	True	False	False	True	True	True	True	True	True	False	False	False	False	False	False	False	False	False	False	False	False	False	False	False	False	False	False	False
Africa|NGA|NG_NRL-CHL-22-274|T12|2022-09-09	NG/NRL/CHL/22/274	NG_NRL-CHL-22-274	SAMN43963799	2022-09-09	2022.0	Africa	Nigeria	NGA	Borno State	O1	Ogawa	T12	False	2239630.0	2191861.0	97.9	98.8	80.0	True	False	False	True	True	True	True	True	True	False	False	False	False	False	False	False	False	False	False	False	False	False	False	False	False	False	False	False
Africa|NGA|NG_NRL-CHL-22-275|T12|2022-08-31	NG/NRL/CHL/22/275	NG_NRL-CHL-22-275	SAMN43963800	2022-08-31	2022.0	Africa	Nigeria	NGA	Borno State	O1	Ogawa	T12	False	1134978.0	1105619.0	97.4	98.7	39.0	True	False	False	True	True	True	True	True	True	False	False	False	False	False	False	False	False	False	False	False	False	False	False	False	False	False	False	False
Africa|NGA|NG_NRL-CHL-22-277|T12|2022-09-16	NG/NRL/CHL/22/277	NG_NRL-CHL-22-277	SAMN43963801	2022-09-16	2022.0	Africa	Nigeria	NGA	Borno State	O1	Ogawa	T12	False	2409256.0	2364402.0	98.1	99.0	143.0	True	False	False	True	True	True	True	True	True	False	False	False	False	False	False	False	False	False	False	False	False	False	False	False	False	False	False	False
Africa|NGA|NG_NRL-CHL-22-278|T12|2022-09-16	NG/NRL/CHL/22/278	NG_NRL-CHL-22-278	SAMN43963802	2022-09-16	2022.0	Africa	Nigeria	NGA	Borno State	O1	Ogawa	T12	False	6642170.0	6489390.0	97.7	99.0	215.0	True	False	False	True	True	True	True	True	True	False	False	False	False	False	False	False	False	False	False	False	False	False	False	False	False	False	False	False
Africa|NGA|NG_NRL-CHL-22-280|T12|2022-09-08	NG/NRL/CHL/22/280	NG_NRL-CHL-22-280	SAMN43963803	2022-09-08	2022.0	Africa	Nigeria	NGA	Borno State	O1	Ogawa	T12	False	7365500.0	7180678.0	97.5	99.0	259.0	True	False	False	True	True	True	True	True	True	False	False	False	False	False	False	False	False	False	False	False	False	False	False	False	False	False	False	False
Africa|NGA|NG_NRL-CHL-22-286|T12|2022-09-06	NG/NRL/CHL/22/286	NG_NRL-CHL-22-286	SAMN43963804	2022-09-06	2022.0	Africa	Nigeria	NGA	Borno State	O1	Ogawa	T12	False	6095792.0	5939519.0	97.4	99.0	212.0	True	False	False	True	True	True	True	True	True	False	False	False	False	False	False	False	False	False	False	False	False	False	False	False	False	False	False	False
Africa|NGA|NG_NRL-CHL-22-310|T12|2022-09-25	NG/NRL/CHL/22/310	NG_NRL-CHL-22-310	SAMN43963805	2022-09-25	2022.0	Africa	Nigeria	NGA	Gombe State	O1	Ogawa	T12	False	1029078.0	1000775.0	97.2	98.5	34.0	True	False	False	True	True	True	True	True	True	False	False	False	False	False	False	False	False	False	False	False	False	False	False	False	False	False	False	False
Africa|NGA|NG_NRL-CHL-21-180|T12|?		NG_NRL-CHL-21-180	SAMN43963806	2021-07-10	2021.0	Africa	Nigeria	NGA	Jigawa State			T12	False	1017138.0	996123.0	97.9	98.7	42.0	True	False	False	True	True	True	True	True	True	False	False	False	False	False	False	False	False	False	False	False	False	False	False	False	False	False	False	False
Africa|NGA|NG_NRL-CHL-21-193|T12|?		NG_NRL-CHL-21-193	SAMN43963807	2021-07-10	2021.0	Africa	Nigeria	NGA	Kebbi State	O1	Ogawa	T12	False	1806928.0	1756696.0	97.2	98.9	55.0	True	False	False	True	True	True	True	True	True	False	False	False	False	False	False	False	False	False	False	False	False	False	False	False	False	False	False	False
Africa|UGA|OUG-2294A|T10|2019-08-14	19/2294	OUG-2294A	SAMN43554717	2019-08-14	2019.0	Africa	Uganda	UGA	Isingiro District	O1	Inaba	T10	False	2681142.0	2623355.0	97.8	99.1	85.0	True	False	False	True	True	True	True	True	True	True	True	True	True	False	False	False	False	False	False	False	False	False	False	False	False	False	False	False
Africa|UGA|OUG-2294B|T10|2019-08-14	19/2294	OUG-2294B	SAMN43554718	2019-08-14	2019.0	Africa	Uganda	UGA	Isingiro District	O1	Inaba	T10	False	4919840.0	4799642.0	97.6	99.3	170.0	True	False	False	True	True	True	True	True	True	True	True	True	True	False	False	False	False	False	False	False	False	False	False	False	False	False	False	False
Africa|UGA|OUG-1856|T13|2023-09-12	23/1856	OUG-1856	SAMN43554719	2023-09-12	2023.0	Africa	Uganda	UGA	Kayunga District	O1	Ogawa	T13	True	4744418.0	4402975.0	92.8	99.0	159.0	True	False	False	True	True	True	True	True	True	False	False	False	False	False	True	False	False	False	False	True	True	True	True	True	False	False	False	False
Africa|UGA|UGA-1190|T13|2018-03-12	18/1190	UGA-1190	SAMN43554720	2018-03-12	2018.0	Africa	Uganda	UGA	Hoima	O1	Inaba	T13	False	694530.0	682624.0	98.3	98.8	35.0	True	False	False	True	True	True	True	True	True	False	False	False	False	False	False	False	False	False	False	False	False	False	False	False	False	False	False	False
Africa|UGA|OUG-1309|T13|2019-06-21	19/1309	OUG-1309	SAMN43554721	2019-06-21	2019.0	Africa	Uganda	UGA	Mbale	O1	Ogawa	T13	False	1414574.0	1368419.0	96.7	99.0	48.0	True	False	False	True	True	True	True	True	True	False	False	False	False	False	False	False	False	False	False	False	False	False	False	False	False	False	False	False
Africa|UGA|OUG-1310|T13|2019-06-22	19/1310	OUG-1310	SAMN43554722	2019-06-22	2019.0	Africa	Uganda	UGA	Mbale	O1	Ogawa	T13	False	3177638.0	3078479.0	96.9	99.1	109.0	True	False	False	True	True	True	True	True	True	False	False	False	False	False	False	False	False	False	False	False	False	False	False	False	False	False	False	False
Africa|UGA|OUG-1472|T10|2019-07-10	19/1472	OUG-1472	SAMN43554723	2019-07-10	2019.0	Africa	Uganda	UGA	Kyegegwa District	O1	Inaba	T10	False	868250.0	834626.0	96.1	98.5	29.0	True	False	False	True	True	True	True	True	True	True	True	True	True	False	False	False	False	False	False	False	False	False	False	False	False	False	False	False
Africa|UGA|OUG-1513|T13|2019-07-04	19/1513	OUG-1513	SAMN43554724	2019-07-04	2019.0	Africa	Uganda	UGA	Bududa District	O1	Ogawa	T13	False	3052556.0	2956482.0	96.9	99.0	104.0	True	False	False	True	True	True	True	True	True	False	False	False	False	False	False	False	False	False	False	False	False	False	False	False	False	False	False	False
Africa|UGA|OUG-1844|T13|2023-09-12	23/1844	OUG-1844	SAMN43554725	2023-09-12	2023.0	Africa	Uganda	UGA	Kayunga District	O1	Ogawa	T13	True	2287042.0	2137252.0	93.5	99.0	75.0	True	False	False	True	True	True	True	True	True	False	False	False	False	False	True	False	False	False	False	True	True	True	True	True	False	False	False	False
Africa|UGA|OUG-1845|T13|2023-09-12	23/1845	OUG-1845	SAMN43554726	2023-09-12	2023.0	Africa	Uganda	UGA	Kayunga District	O1	Ogawa	T13	True	2920288.0	2729046.0	93.5	99.0	94.0	True	False	False	True	True	True	True	True	True	False	False	False	False	False	True	False	False	False	False	True	True	True	True	True	False	False	False	False
Africa|UGA|OUG-1847|T13|2023-09-12	23/1847	OUG-1847	SAMN43554727	2023-09-12	2023.0	Africa	Uganda	UGA	Kayunga District	O1	Ogawa	T13	True	2121354.0	1977078.0	93.2	99.0	69.0	True	False	False	True	True	True	True	True	True	False	False	False	False	False	True	False	False	False	False	True	True	True	True	True	False	False	False	False
Africa|UGA|OUG-1848|T13|2023-09-12	23/1848	OUG-1848	SAMN43554728	2023-09-12	2023.0	Africa	Uganda	UGA	Kayunga District	O1	Ogawa	T13	True	2407628.0	2244862.0	93.2	99.0	79.0	True	False	False	True	True	True	True	True	True	False	False	False	False	False	True	False	False	False	False	True	True	True	True	True	False	False	False	False
Africa|UGA|OUG-1851|T13|2023-09-12	23/1851	OUG-1851	SAMN43554729	2023-09-12	2023.0	Africa	Uganda	UGA	Kayunga District	O1	Ogawa	T13	True	4605790.0	4296234.0	93.3	99.0	152.0	True	False	False	True	True	True	True	True	True	False	False	False	False	False	True	False	False	False	False	True	True	True	True	True	False	False	False	False
Africa|UGA|OUG-1853|T13|2023-09-12	23/1853	OUG-1853	SAMN43554730	2023-09-12	2023.0	Africa	Uganda	UGA	Kayunga District	O1	Ogawa	T13	True	2917972.0	2722458.0	93.3	98.9	97.0	True	False	False	True	True	True	True	True	True	False	False	False	False	False	True	False	False	False	False	True	True	True	True	True	False	False	False	False
Africa|UGA|OUG-1854|T13|2023-09-12	23/1854	OUG-1854	SAMN43554731	2023-09-12	2023.0	Africa	Uganda	UGA	Kayunga District	O1	Ogawa	T13	True	5166426.0	4821832.0	93.3	99.0	171.0	True	True	False	True	True	True	True	True	True	False	False	False	False	False	True	False	False	False	False	True	True	True	True	True	False	False	False	False
Africa|UGA|OUG-1855|T13|2023-09-12	23/1855	OUG-1855	SAMN43554732	2023-09-12	2023.0	Africa	Uganda	UGA	Kayunga District	O1	Ogawa	T13	True	2118758.0	1973288.0	93.1	98.8	69.0	True	False	False	True	True	True	True	True	True	False	False	False	False	False	True	False	False	False	False	True	True	True	True	True	False	False	False	False
Africa|UGA|OUG-1857|T13|2023-09-12	23/1857	OUG-1857	SAMN43554733	2023-09-12	2023.0	Africa	Uganda	UGA	Kayunga District	O1	Ogawa	T13	True	1651492.0	1536203.0	93.0	98.8	52.0	True	False	False	True	True	True	True	True	True	False	False	False	False	False	True	False	False	False	False	True	True	True	True	True	False	False	False	False
Africa|UGA|OUG-1858|T13|2023-09-12	23/1858	OUG-1858	SAMN43554734	2023-09-12	2023.0	Africa	Uganda	UGA	Kayunga District	O1	Ogawa	T13	True	3656762.0	3395134.0	92.8	99.0	121.0	True	False	False	True	True	True	True	True	True	False	False	False	False	False	True	False	False	False	False	True	True	True	True	True	False	False	False	False
Africa|UGA|OUG-1859|T13|2023-09-12	23/1859	OUG-1859	SAMN43554735	2023-09-12	2023.0	Africa	Uganda	UGA	Kayunga District	O1	Ogawa	T13	True	2569302.0	2381064.0	92.7	99.0	84.0	True	False	False	True	True	True	True	True	True	False	False	False	False	False	True	False	False	False	False	True	True	True	True	True	False	False	False	False
Africa|UGA|OUG-1860|T13|2023-09-12	23/1860	OUG-1860	SAMN43554736	2023-09-12	2023.0	Africa	Uganda	UGA	Kayunga District	O1	Ogawa	T13	True	3603486.0	3350218.0	93.0	99.0	120.0	True	False	False	True	True	True	True	True	True	False	False	False	False	False	True	False	False	False	False	True	True	True	True	True	False	False	False	False
Africa|UGA|UG_20-2454|T13|2020-05-30	20/2454	UG_20-2454	SAMN43554737	2020-05-30	2020.0	Africa	Uganda	UGA	Kayunga District	O1	Ogawa	T13	False	1519580.0	1471069.0	96.8	98.9	42.0	True	False	False	True	True	True	True	True	True	False	False	False	False	False	False	False	False	False	False	False	False	False	False	False	False	False	False	False
Africa|UGA|OUG-3423|T13|2020-08-01	20/3423	OUG-3423	SAMN43554738	2020-08-01	2020.0	Africa	Uganda	UGA	Kayunga District	O1	Inaba	T13	False	961918.0	942260.0	98.0	98.1	32.0	True	False	False	True	True	True	True	True	True	False	False	False	False	False	False	False	False	False	False	False	False	False	False	False	False	False	False	False
Africa|UGA|UG_20-34232|T13|2020-08-01	20/3423	UG_20-34232	SAMN43554739	2020-08-01	2020.0	Africa	Uganda	UGA	Kayunga District	O1	Inaba	T13	False	1781542.0	1708790.0	95.9	98.9	44.0	True	False	False	True	True	True	True	True	True	False	False	False	False	False	False	False	False	False	False	False	False	False	False	False	False	False	False	False
Africa|UGA|UG_20-2308|T13|2020-05-09	20/2308	UG_20-2308	SAMN43554740	2020-05-09	2020.0	Africa	Uganda	UGA	Moroto District	O1	Inaba	T13	False	2032738.0	1951326.0	96.0	99.0	50.0	True	False	False	True	True	True	True	True	True	False	False	False	False	False	False	False	False	False	False	False	False	False	False	False	False	False	False	False
Africa|UGA|UG_23-12647|T13|2023-07-18	23/1264	UG_23-12647	SAMN43554741	2023-07-18	2023.0	Africa	Uganda	UGA	Namayingo District	O1	Ogawa	T13	True	2009558.0	1879364.0	93.5	98.9	48.0	True	False	False	True	True	True	True	True	True	False	False	False	False	False	True	False	False	False	False	True	True	True	True	True	False	False	False	False
Africa|UGA|UG_23-12658|T13|2023-07-19	23/1265	UG_23-12658	SAMN43554742	2023-07-19	2023.0	Africa	Uganda	UGA	Namayingo District	O1	Ogawa	T13	True	1843718.0	1735584.0	94.1	99.0	48.0	True	False	False	True	True	True	True	True	True	False	False	False	False	False	True	False	False	False	False	True	True	True	True	True	False	False	False	False
Africa|UGA|UG_20-2453|T13|2020-06-04	20/2453	UG_20-2453	SAMN43554743	2020-06-04	2020.0	Africa	Uganda	UGA	Nabilatuk	O1	Inaba	T13	False	1977846.0	1894137.0	95.8	98.9	47.0	True	False	False	True	True	True	True	True	True	False	False	False	False	False	False	False	False	False	False	False	False	False	False	False	False	False	False	False
Africa|UGA|UG_20-2459|T13|2020-05-30	20/2459	UG_20-2459	SAMN43554744	2020-05-30	2020.0	Africa	Uganda	UGA	Nabilatuk	O1	Inaba	T13	False	1405102.0	1356385.0	96.5	98.5	36.0	True	False	False	True	True	True	True	True	True	False	False	False	False	False	False	False	False	False	False	False	False	False	False	False	False	False	False	False
Africa|UGA|UG_20-2921|T13|2020-06-16	20/2921	UG_20-2921	SAMN43554745	2020-06-16	2020.0	Africa	Uganda	UGA	Napak	O1	Inaba	T13	False	1795632.0	1736194.0	96.7	99.0	50.0	True	False	False	True	True	True	True	True	True	False	False	False	False	False	False	False	False	False	False	False	False	False	False	False	False	False	False	False
Africa|UGA|UG_20-2919|T13|2020-06-15	20/2919	UG_20-2919	SAMN43554746	2020-06-15	2020.0	Africa	Uganda	UGA	Nabilatuk	O1	Inaba	T13	False	2264456.0	2179888.0	96.3	99.0	59.0	True	False	False	True	True	True	True	True	True	False	False	False	False	False	False	False	False	False	False	False	False	False	False	False	False	False	False	False
Africa|UGA|UG_20-2913|T13|2020-06-16	20/2913	UG_20-2913	SAMN43554747	2020-06-16	2020.0	Africa	Uganda	UGA	Nabilatuk	O1	Inaba	T13	False	2120370.0	2037672.0	96.1	99.0	53.0	True	False	False	True	True	True	True	True	True	False	False	False	False	False	False	False	False	False	False	False	False	False	False	False	False	False	False	False
Africa|UGA|UG_20-2907|T13|2020-06-13	20/2907	UG_20-2907	SAMN43554748	2020-06-13	2020.0	Africa	Uganda	UGA	Nabilatuk	O1	Inaba	T13	False	2665100.0	2565458.0	96.3	99.0	69.0	True	False	False	True	True	True	True	True	True	False	False	False	False	False	False	False	False	False	False	False	False	False	False	False	False	False	False	False
Africa|UGA|UG_20-2906|T13|2020-06-13	20/2906	UG_20-2906	SAMN43554749	2020-06-13	2020.0	Africa	Uganda	UGA	Nabilatuk	O1	Inaba	T13	False	1850396.0	1781265.0	96.3	98.8	48.0	True	False	False	True	True	True	True	True	True	False	False	False	False	False	False	False	False	False	False	False	False	False	False	False	False	False	False	False
Africa|UGA|UG_20-34250|T13|2020-08-12	20/3425	UG_20-34250	SAMN43554750	2020-08-12	2020.0	Africa	Uganda	UGA	Kotido	O1	Inaba	T13	False	1438954.0	1384956.0	96.2	98.8	36.0	True	False	False	True	True	True	True	True	True	False	False	False	False	False	False	False	False	False	False	False	False	False	False	False	False	False	False	False
Africa|UGA|UG_20-34241|T13|2020-08-12	20/3424	UG_20-34241	SAMN43554751	2020-08-12	2020.0	Africa	Uganda	UGA	Kotido	O1	Inaba	T13	False	1338348.0	1282326.0	95.8	98.6	32.0	True	False	False	True	True	True	True	True	True	False	False	False	False	False	False	False	False	False	False	False	False	False	False	False	False	False	False	False
Africa|UGA|UG_20-37603|T13|2020-09-07	20/3760	UG_20-37603	SAMN43554752	2020-09-07	2020.0	Africa	Uganda	UGA	Mbale	O1	Inaba	T13	False	1398434.0	1342727.0	96.0	98.5	34.0	True	False	False	True	True	True	True	True	True	False	False	False	False	False	False	False	False	False	False	False	False	False	False	False	False	False	False	False
Africa|UGA|UG_20-37614|T13|2020-09-07	20/3761	UG_20-37614	SAMN43554753	2020-09-07	2020.0	Africa	Uganda	UGA	Mbale	O1	Inaba	T13	False	1809906.0	1739909.0	96.1	98.9	44.0	True	False	False	True	True	True	True	True	True	False	False	False	False	False	False	False	False	False	False	False	False	False	False	False	False	False	False	False
Africa|UGA|UG_20-37625|T13|2020-09-07	20/3762	UG_20-37625	SAMN43554754	2020-09-07	2020.0	Africa	Uganda	UGA	Mbale	O1	Inaba	T13	False	1899810.0	1819791.0	95.8	99.0	46.0	True	False	False	True	True	True	True	True	True	False	False	False	False	False	False	False	False	False	False	False	False	False	False	False	False	False	False	False
Africa|UGA|UG_23-12636|T13|2023-07-19	23/1263	UG_23-12636	SAMN43554755	2023-07-19	2023.0	Africa	Uganda	UGA	Namayingo District	O1	Inaba	T13	True	1937500.0	1813230.0	93.6	98.9	45.0	True	False	False	True	True	True	True	True	True	False	False	False	False	False	True	False	False	False	False	True	True	True	True	True	False	False	False	False
Africa|UGA|OUG-1646|T13|?		OUG-1646				Africa	Uganda	UGA				T13	True	2572464.0	2399832.0	93.3	99.0	83.0	False	True	False	True	True	True	True	True	True	False	False	False	False	False	True	False	False	False	False	True	True	True	True	True	False	False	False	False
Africa|DRC|C-KAN-23-221|T10|2023-01-05		C-KAN-23-221	SAMN43792880	2023-01-05	2023.0	Africa	Democratic Republic of the Congo	DRC	Nord-Kivu		Inaba	T10	False	2960100.0	2864135.0	96.8	99.2	98.0	True	False	False	True	True	True	True	True	True	True	True	True	True	False	False	False	False	False	False	False	False	False	False	False	False	False	False	False
Africa|DRC|C-KAN-23-331|T10|2023-01-07		C-KAN-23-331	SAMN43792881	2023-01-08	2023.0	Africa	Democratic Republic of the Congo	DRC	Nord-Kivu			T10	False	1741178.0	1688180.0	97.0	99.2	57.0	True	False	False	True	True	True	True	True	True	True	True	True	True	False	False	False	False	False	False	False	False	False	False	False	False	False	False	False
Africa|DRC|C-KAN-22-0055|T10|2022-09-29		C-KAN-22-0055	SAMN43792886	2022-09-29	2022.0	Africa	Democratic Republic of the Congo	DRC	Nord-Kivu		Ogawa	T10	False	5639878.0	5461130.0	96.8	99.3	194.0	True	False	False	True	True	True	True	True	True	True	True	True	True	False	False	False	False	False	False	False	False	False	False	False	False	False	False	False
Africa|DRC|C-PCG-21-0072|T10|2021-11-23		C-PCG-21-0072	SAMN43792887	2021-11-23	2021.0	Africa	Democratic Republic of the Congo	DRC	Nord-Kivu		Inaba	T10	False	13931570.0	13492362.0	96.8	99.3	478.0	True	False	False	True	True	True	True	True	True	True	True	True	True	False	False	False	False	False	False	False	False	False	False	False	False	False	False	False
Africa|DRC|C-KES-21-0086|T10|2021-11-29		C-KES-21-0086	SAMN43792895	2021-11-29	2021.0	Africa	Democratic Republic of the Congo	DRC	Nord-Kivu		Ogawa	T10	False	35206644.0	34261600.0	97.3	99.4	1063.0	True	False	False	True	True	True	True	True	True	True	True	True	True	False	False	False	False	False	False	False	False	False	False	False	False	False	False	False
Africa|DRC|GCM-21-0011A|T10|2022-05-17		GCM-21-0011A	SAMN43792898	2022-01-15	2022.0	Africa	Democratic Republic of the Congo	DRC	Haut-Lomami		Ogawa	T10	False	2739746.0	2650902.0	96.8	99.2	92.0	True	False	False	True	True	True	True	True	True	True	True	True	True	False	False	False	False	False	False	False	False	False	False	False	False	False	False	False
Africa|DRC|GCM-23-002|T10|2023-10-12		GCM-23-002	SAMN43792907	2023-01-26	2023.0	Africa	Democratic Republic of the Congo	DRC	Haut-Lomami			T10	False	4747330.0	4604361.0	97.0	99.3	154.0	True	False	False	True	True	True	True	True	True	True	True	True	True	False	False	False	False	False	False	False	False	False	False	False	False	False	False	False
Africa|DRC|MBA-0038|T10|2022-05-22		MBA-0038	SAMN43792919	2022-03-21	2022.0	Africa	Democratic Republic of the Congo	DRC	Haut-Lomami		Inaba	T10	False	3505976.0	3400722.0	97.0	99.3	113.0	True	False	False	True	True	True	True	True	True	True	True	True	True	False	False	False	False	False	False	False	False	False	False	False	False	False	False	False
Africa|DRC|C-BUH-23-0681|T10|2023-03-22		C-BUH-23-0681	SAMN43792921	2023-03-22	2023.0	Africa	Democratic Republic of the Congo	DRC	Nord-Kivu		Ogawa	T10	False	1977182.0	1911911.0	96.7	99.2	66.0	True	False	False	True	True	True	True	True	True	True	True	True	True	False	False	False	False	False	False	False	False	False	False	False	False	False	False	False
Africa|DRC|C-KES-22-0105|T10|2022-10-07		C-KES-22-0105	SAMN43792922	2022-10-07	2022.0	Africa	Democratic Republic of the Congo	DRC	Nord-Kivu		Inaba	T10	False	28010668.0	27157015.0	97.0	99.4	773.0	True	False	False	True	True	True	True	True	True	True	True	True	True	False	False	False	False	False	False	False	False	False	False	False	False	False	False	False
Africa|DRC|BKM-23-025|T10|2023-01-01		BKM-23-025	SAMN43792931	2022-01-12	2022.0	Africa	Democratic Republic of the Congo	DRC	Haut-Lomami		Ogawa	T10	False	2612242.0	2508469.0	96.0	99.2	84.0	True	False	False	True	True	True	True	True	True	True	True	True	True	False	False	False	False	False	False	False	False	False	False	False	False	False	False	False
Africa|DRC|C-10846|T10|2022-12-08		C-10846	SAMN43792936	2022-12-08	2022.0	Africa	Democratic Republic of the Congo	DRC	Nord-kivu			T10	False	18472418.0	17991284.0	97.4	99.3	513.0	True	False	False	True	True	True	True	True	True	True	True	True	True	False	False	False	False	False	False	False	False	False	False	False	False	False	False	False
Africa|DRC|C-10736|T10|2021-11-23		C-10736	SAMN43792940	2021-11-23	2021.0	Africa	Democratic Republic of the Congo	DRC	Nord-kivu			T10	False	15342260.0	14933763.0	97.3	99.3	423.0	True	False	False	True	True	True	True	True	True	True	True	True	True	False	False	False	False	False	False	False	False	False	False	False	False	False	False	False
Africa|DRC|C-10661|T10|2022-01-23		C-10661	SAMN43792942	2022-01-23	2022.0	Africa	Democratic Republic of the Congo	DRC	Nord-kivu			T10	False	12488518.0	12157020.0	97.3	99.3	325.0	True	False	False	True	True	True	True	True	True	True	True	True	True	False	False	False	False	False	False	False	False	False	False	False	False	False	False	False
Africa|DRC|BKM-23-020|T10|2022-02-07		BKM-23-020	SAMN43792946	2022-01-10	2022.0	Africa	Democratic Republic of the Congo	DRC	Haut-Lomami		Inaba+Ogawa	T10	False	1493512.0	1448451.0	97.0	99.2	48.0	True	False	False	True	True	True	True	True	True	True	True	True	True	False	False	False	False	False	False	False	False	False	False	False	False	False	False	False
Africa|DRC|C-10532|T10|2022-12-11		C-10532	SAMN43792950	2022-12-11	2022.0	Africa	Democratic Republic of the Congo	DRC	Sud-kivu			T10	False	2205408.0	2127487.0	96.5	99.2	75.0	True	False	False	True	True	True	True	True	True	True	True	True	True	False	False	False	False	False	False	False	False	False	False	False	False	False	False	False
Africa|DRC|C-21952|T10|2023-08-19		C-21952	SAMN43792951	2023-08-19	2023.0	Africa	Democratic Republic of the Congo	DRC	Sud-kivu			T10	False	2431876.0	2353213.0	96.8	99.2	84.0	True	False	False	True	True	True	True	True	True	True	True	True	True	False	False	False	False	False	False	False	False	False	False	False	False	False	False	False
Africa|DRC|C-21826|T10|2023-07-28		C-21826	SAMN43792952	2023-07-28	2023.0	Africa	Democratic Republic of the Congo	DRC	Sud-kivu			T10	False	1897838.0	1835695.0	96.7	99.2	65.0	True	False	False	True	True	True	True	True	True	True	True	True	True	False	False	False	False	False	False	False	False	False	False	False	False	False	False	False
Africa|DRC|C-21749|T10|2023-12-07		C-21749	SAMN43792953	2023-12-07	2023.0	Africa	Democratic Republic of the Congo	DRC	Sud-kivu			T10	False	1783708.0	1727009.0	96.8	99.2	62.0	True	False	False	True	True	True	True	True	True	True	True	True	True	False	False	False	False	False	False	False	False	False	False	False	False	False	False	False
Africa|DRC|C-22251|T10|2023-10-10		C-22251	SAMN43792954	2023-10-10	2023.0	Africa	Democratic Republic of the Congo	DRC	Sud-kivu			T10	False	2495050.0	2415196.0	96.8	99.2	87.0	True	False	False	True	True	True	True	True	True	True	True	True	True	False	False	False	False	False	False	False	False	False	False	False	False	False	False	False
Africa|DRC|C-10366|T10|2022-11-03		C-10366	SAMN43792955	2022-11-03	2022.0	Africa	Democratic Republic of the Congo	DRC	Sud-kivu			T10	False	1523124.0	1472565.0	96.7	99.1	52.0	True	False	False	True	True	True	True	True	True	True	True	True	True	False	False	False	False	False	False	False	False	False	False	False	False	False	False	False
Africa|DRC|C-10545|T10|2022-12-10		C-10545	SAMN43792956	2022-12-10	2022.0	Africa	Democratic Republic of the Congo	DRC	Sud-kivu			T10	False	1598828.0	1547754.0	96.8	99.2	56.0	True	False	False	True	True	True	True	True	True	True	True	True	True	False	False	False	False	False	False	False	False	False	False	False	False	False	False	False
Africa|DRC|C-20486|T10|2023-06-21		C-20486	SAMN43792957	2023-06-21	2023.0	Africa	Democratic Republic of the Congo	DRC	Sud-kivu			T10	False	1648172.0	1595767.0	96.8	99.2	57.0	True	False	False	True	True	True	True	True	True	True	True	True	True	False	False	False	False	False	False	False	False	False	False	False	False	False	False	False
Africa|DRC|C-22136|T10|2023-09-12		C-22136	SAMN43792958	2023-09-12	2023.0	Africa	Democratic Republic of the Congo	DRC	Sud-kivu			T10	False	2459162.0	2385935.0	97.0	99.1	86.0	True	False	False	True	True	True	True	True	True	True	True	True	True	False	False	False	False	False	False	False	False	False	False	False	False	False	False	False
Africa|DRC|C-22191|T10|2023-08-19		C-22191	SAMN43792959	2023-08-19	2023.0	Africa	Democratic Republic of the Congo	DRC	Sud-kivu			T10	False	1567628.0	1516027.0	96.7	99.1	54.0	True	False	False	True	True	True	True	True	True	True	True	True	True	False	False	False	False	False	False	False	False	False	False	False	False	False	False	False
Africa|DRC|C-10410|T10|2022-11-17		C-10410	SAMN43792960	2022-11-17	2022.0	Africa	Democratic Republic of the Congo	DRC	Sud-kivu			T10	False	2979078.0	2880207.0	96.7	99.2	101.0	True	False	False	True	True	True	True	True	True	True	True	True	True	False	False	False	False	False	False	False	False	False	False	False	False	False	False	False
Africa|DRC|C-10488|T10|2022-12-01		C-10488	SAMN43792961	2022-12-01	2022.0	Africa	Democratic Republic of the Congo	DRC	Sud-kivu			T10	False	1573086.0	1522984.0	96.8	99.2	54.0	True	False	False	True	True	True	True	True	True	True	True	True	True	False	False	False	False	False	False	False	False	False	False	False	False	False	False	False
Africa|DRC|C-21580|T10|2023-06-16		C-21580	SAMN43792962	2023-06-16	2023.0	Africa	Democratic Republic of the Congo	DRC	Sud-kivu			T10	False	1647950.0	1598553.0	97.0	99.2	57.0	True	False	False	True	True	True	True	True	True	True	True	True	True	False	False	False	False	False	False	False	False	False	False	False	False	False	False	False
Africa|DRC|C-10328|T10|2022-11-04		C-10328	SAMN43792963	2022-11-04	2022.0	Africa	Democratic Republic of the Congo	DRC	Sud-kivu			T10	False	1359934.0	1315542.0	96.7	99.1	45.0	True	False	False	True	True	True	True	True	True	True	True	True	True	False	False	False	False	False	False	False	False	False	False	False	False	False	False	False
Africa|DRC|C-10816|T10|2021-12-08		C-10816	SAMN43792964	2021-12-08	2021.0	Africa	Democratic Republic of the Congo	DRC	Sud-kivu			T10	False	3961906.0	3842330.0	97.0	99.2	137.0	True	False	False	True	True	True	True	True	True	True	True	True	True	False	False	False	False	False	False	False	False	False	False	False	False	False	False	False
Africa|DRC|C-10493|T10|2022-11-29		C-10493	SAMN43792965	2022-11-29	2022.0	Africa	Democratic Republic of the Congo	DRC	Sud-kivu			T10	False	4379350.0	4254358.0	97.1	99.2	145.0	True	False	False	True	True	True	True	True	True	True	True	True	True	False	False	False	False	False	False	False	False	False	False	False	False	False	False	False
Africa|DRC|C-21581|T10|2023-06-16		C-21581	SAMN43792966	2023-06-16	2023.0	Africa	Democratic Republic of the Congo	DRC	Sud-kivu			T10	False	1724796.0	1670084.0	96.8	99.0	59.0	True	False	False	True	True	True	True	True	True	True	True	True	True	False	False	False	False	False	False	False	False	False	False	False	False	False	False	False
Africa|DRC|C-20160|T10|2023-11-04		C-20160	SAMN43792967	2023-11-04	2023.0	Africa	Democratic Republic of the Congo	DRC	Sud-kivu			T10	False	1282882.0	1240449.0	96.7	99.1	44.0	True	False	False	True	True	True	True	True	True	True	True	True	True	False	False	False	False	False	False	False	False	False	False	False	False	False	False	False
Africa|DRC|C-22139|T10|2023-09-12		C-22139	SAMN43792968	2023-09-12	2023.0	Africa	Democratic Republic of the Congo	DRC	Sud-kivu			T10	False	1747306.0	1693479.0	96.9	99.1	60.0	True	False	False	True	True	True	True	True	True	True	True	True	True	False	False	False	False	False	False	False	False	False	False	False	False	False	False	False
Africa|DRC|C-21934|T10|2023-08-15		C-21934	SAMN43792969	2023-08-15	2023.0	Africa	Democratic Republic of the Congo	DRC	Sud-kivu			T10	False	1471112.0	1424302.0	96.8	99.1	50.0	True	False	False	True	True	True	True	True	True	True	True	True	True	False	False	False	False	False	False	False	False	False	False	False	False	False	False	False
Africa|DRC|C-20233|T10|2023-08-07		C-20233	SAMN43792970	2023-08-07	2023.0	Africa	Democratic Republic of the Congo	DRC	Sud-kivu			T10	False	1211852.0	1173024.0	96.8	99.1	41.0	True	False	False	True	True	True	True	True	True	True	True	True	True	False	False	False	False	False	False	False	False	False	False	False	False	False	False	False
Africa|DRC|C-22263|T10|2023-10-07		C-22263	SAMN43792971	2023-10-07	2023.0	Africa	Democratic Republic of the Congo	DRC	Sud-kivu			T10	False	2841380.0	2755322.0	97.0	99.2	93.0	True	False	False	True	True	True	True	True	True	True	True	True	True	False	False	False	False	False	False	False	False	False	False	False	False	False	False	False
Africa|DRC|C-22299|T10|2023-10-14		C-22299	SAMN43792972	2023-10-14	2023.0	Africa	Democratic Republic of the Congo	DRC	Sud-kivu			T10	False	2447458.0	2377704.0	97.1	99.2	75.0	True	False	False	True	True	True	True	True	True	True	True	True	True	False	False	False	False	False	False	False	False	False	False	False	False	False	False	False
Africa|DRC|C-20244|T10|2023-06-07		C-20244	SAMN43792973	2023-06-07	2023.0	Africa	Democratic Republic of the Congo	DRC	Sud-kivu			T10	False	1656398.0	1604910.0	96.9	99.1	52.0	True	False	False	True	True	True	True	True	True	True	True	True	True	False	False	False	False	False	False	False	False	False	False	False	False	False	False	False
Africa|DRC|C-22242|T10|2023-10-13		C-22242	SAMN43792974	2023-10-13	2023.0	Africa	Democratic Republic of the Congo	DRC	Sud-kivu			T10	False	2343680.0	2276221.0	97.1	99.2	69.0	True	False	False	True	True	True	True	True	True	True	True	True	True	False	False	False	False	False	False	False	False	False	False	False	False	False	False	False
Africa|DRC|C-22113|T10|2023-09-15		C-22113	SAMN43792975	2023-09-15	2023.0	Africa	Democratic Republic of the Congo	DRC	Sud-kivu			T10	False	1257616.0	1219528.0	97.0	99.1	42.0	True	False	False	True	True	True	True	True	True	True	True	True	True	False	False	False	False	False	False	False	False	False	False	False	False	False	False	False
Africa|DRC|C-21723|T10|2023-10-07		C-21723	SAMN43792976	2023-10-07	2023.0	Africa	Democratic Republic of the Congo	DRC	Sud-kivu			T10	False	888964.0	859768.0	96.7	98.6	30.0	True	False	False	True	True	True	True	True	True	True	True	True	True	False	False	False	False	False	False	False	False	False	False	False	False	False	False	False
Africa|DRC|C-10374|T10|2022-11-03		C-10374	SAMN43792977	2022-11-03	2022.0	Africa	Democratic Republic of the Congo	DRC	Sud-kivu			T10	False	858002.0	832012.0	97.0	98.4	29.0	True	False	False	True	True	True	True	True	True	True	True	True	True	False	False	False	False	False	False	False	False	False	False	False	False	False	False	False
Africa|DRC|RDC-023HLO-349|T10|2024-02-03		RDC-023HLO-349	SAMN43792978	2024-02-03	2024.0	Africa	Democratic Republic of the Congo	DRC	Haut-Katanga		Inaba	T10	False	1232080.0	1182660.0	96.0	99.1	35.0	True	False	False	True	True	True	True	True	True	True	True	True	True	False	False	False	False	False	False	False	False	False	False	False	False	False	False	False
Africa|DRC|RDC-023HLO-353|T10|2024-02-03		RDC-023HLO-353	SAMN43792979	2024-02-03	2024.0	Africa	Democratic Republic of the Congo	DRC	Haut-Katanga		Inaba	T10	False	1533352.0	1473444.0	96.1	99.2	45.0	True	False	False	True	True	True	True	True	True	True	True	True	True	False	False	False	False	False	False	False	False	False	False	False	False	False	False	False
Africa|DRC|RDC-023HLO-354-MAL23-361|T10|2024-02-03		RDC-023HLO-354-MAL23-361	SAMN43792980	2024-02-03	2024.0	Africa	Democratic Republic of the Congo	DRC	Haut-Katanga		Inaba	T10	False	1470894.0	1412910.0	96.1	99.2	42.0	True	False	False	True	True	True	True	True	True	True	True	True	True	False	False	False	False	False	False	False	False	False	False	False	False	False	False	False
Africa|DRC|MUN-22-0081|T10|2023-01-03		MUN-22-0081	SAMN43792981	2023-01-03	2023.0	Africa	Democratic Republic of the Congo	DRC	Nord-Kivu		Ogawa	T10	False	1444234.0	1400200.0	97.0	99.2	49.0	True	False	False	True	True	True	True	True	True	True	True	True	True	False	False	False	False	False	False	False	False	False	False	False	False	False	False	False
Africa|DRC|RDC-HK-KAMPEMBA-0081|T10|2024-01-19		RDC-HK-KAMPEMBA-0081	SAMN43792983	2024-01-19	2024.0	Africa	Democratic Republic of the Congo	DRC	Haut-Katanga		Inaba	T10	False	1817986.0	1754601.0	96.5	99.2	55.0	True	False	False	True	True	True	True	True	True	True	True	True	True	False	False	False	False	False	False	False	False	False	False	False	False	False	False	False
Africa|DRC|RDC-HK-KENYA-0072|T10|2024-01-17		RDC-HK-KENYA-0072	SAMN43792984	2024-01-17	2024.0	Africa	Democratic Republic of the Congo	DRC	Haut-Katanga		Inaba	T10	False	3694382.0	3578378.0	96.9	99.3	116.0	True	False	False	True	True	True	True	True	True	True	True	True	True	False	False	False	False	False	False	False	False	False	False	False	False	False	False	False
Africa|DRC|RDC-HK-KENYA-0108|T10|2024-01-25		RDC-HK-KENYA-0108	SAMN43792985	2024-01-25	2024.0	Africa	Democratic Republic of the Congo	DRC	Haut-Katanga		Inaba	T10	False	2260582.0	2182906.0	96.6	99.2	69.0	True	False	False	True	True	True	True	True	True	True	True	True	True	False	False	False	False	False	False	False	False	False	False	False	False	False	False	False
Africa|DRC|RDC-HK-KIKULA-0472|T10|2024-02-20		RDC-HK-KIKULA-0472	SAMN43792986	2024-02-20	2024.0	Africa	Democratic Republic of the Congo	DRC	Haut-Katanga		Inaba	T10	False	3333032.0	3214807.0	96.5	99.3	101.0	True	False	False	True	True	True	True	True	True	True	True	True	True	False	False	False	False	False	False	False	False	False	False	False	False	False	False	False
Africa|DRC|RDC-HK-KISANGA-0024|T10|2024-01-13		RDC-HK-KISANGA-0024	SAMN43792987	2024-01-13	2024.0	Africa	Democratic Republic of the Congo	DRC	Haut-Katanga		Inaba	T10	False	2281292.0	2197714.0	96.3	99.2	69.0	True	False	False	True	True	True	True	True	True	True	True	True	True	False	False	False	False	False	False	False	False	False	False	False	False	False	False	False
Africa|DRC|RDC-HK-MALEBA-0096|T10|2024-01-25		RDC-HK-MALEBA-0096	SAMN43792988	2024-01-25	2024.0	Africa	Democratic Republic of the Congo	DRC	Haut-Lomami		Inaba	T10	False	2934346.0	2840070.0	96.8	99.2	94.0	True	False	False	True	True	True	True	True	True	True	True	True	True	False	False	False	False	False	False	False	False	False	False	False	False	False	False	False
Africa|DRC|RDC-HK-SAKANIA-0494|T15|2024-02-17		RDC-HK-SAKANIA-0494	SAMN43792989	2024-02-17	2024.0	Africa	Democratic Republic of the Congo	DRC	Haut-Katanga		Inaba	T15	False	2369836.0	2283163.0	96.3	99.0	72.0	True	False	False	True	True	True	True	True	True	True	True	True	True	False	False	False	False	False	False	False	False	False	False	False	False	False	False	False
Africa|DRC|RDC-HK-TSHAMILEMBA-0528|T15|2024-02-21		RDC-HK-TSHAMILEMBA-0528	SAMN43792990	2024-02-21	2024.0	Africa	Democratic Republic of the Congo	DRC	Haut-Katanga		Inaba	T15	False	1686432.0	1635299.0	97.0	99.0	53.0	True	False	False	True	True	True	True	True	True	True	True	True	True	False	False	False	False	False	False	False	False	False	False	False	False	False	False	False
Africa|DRC|RDC-HK-VANGU-0328|T15|2024-02-03		RDC-HK-VANGU-0328	SAMN43792991	2024-02-03	2024.0	Africa	Democratic Republic of the Congo	DRC	Haut-Katanga		Inaba	T15	False	2196822.0	2119122.0	96.5	99.0	68.0	True	False	False	True	True	True	True	True	True	True	True	True	True	False	False	False	False	False	False	False	False	False	False	False	False	False	False	False
Africa|MOZ|1182-24|T15|?		1182-24				Africa	Mozambique	MOZ				T15		1567424.0	1494530.0	95.3	99.0	71.0	False	True	True	True	True	True	True	True	True	True	True	True	True	False	False	False	False	False	False	False	False	False	False	False	False	False	False	False
Africa|MOZ|164-LSPZ|T15|2023-11-01		164-LSPZ	SAMN43684714	2023-11-01	2023.0	Africa	Mozambique	MOZ				T15	False	2562360.0	2442215.0	95.3	99.1	118.0	True	False	False	True	True	True	True	True	True	True	True	True	True	False	False	False	False	False	False	False	False	False	False	False	False	False	False	False
Africa|MOZ|1481|T15|2023-01-01		1481	SAMN43684715	2023-01-01	2023.0	Africa	Mozambique	MOZ	Niassa			T15	False	12044752.0	11709076.0	97.2	99.1	403.0	True	False	False	True	True	True	True	True	True	True	True	True	True	False	False	False	False	False	False	False	False	False	False	False	False	False	False	False
Africa|MOZ|1482|T15|2023-01-01		1482	SAMN43684716	2023-01-01	2023.0	Africa	Mozambique	MOZ	Niassa			T15	False	10917224.0	10617115.0	97.3	99.1	358.0	True	False	False	True	True	True	True	True	True	True	True	True	True	False	False	False	False	False	False	False	False	False	False	False	False	False	False	False
Africa|MOZ|2539|T15|?		2539				Africa	Mozambique	MOZ	Gaza			T15		11107298.0	10798860.0	97.2	99.1	357.0	False	True	False	True	True	True	True	True	True	True	True	True	True	False	False	False	False	False	False	False	False	False	False	False	False	False	False	False
Africa|MOZ|5292|T15|?		5292				Africa	Mozambique	MOZ	Zambézia	O1	Ogawa	T15		7265014.0	7058982.0	97.2	99.1	224.0	False	True	False	True	True	True	True	True	True	True	True	True	True	False	False	False	False	False	False	False	False	False	False	False	False	False	False	False
Africa|MOZ|5693|T15|2023-03-23		5693	SAMN43684717	2023-03-23	2023.0	Africa	Mozambique	MOZ	Niassa			T15	False	7406004.0	7195803.0	97.2	99.1	245.0	True	False	False	True	True	True	True	True	True	True	True	True	True	False	False	False	False	False	False	False	False	False	False	False	False	False	False	False
Africa|MOZ|6643|T15|2023-04-06		6643	SAMN43684718	2023-04-06	2023.0	Africa	Mozambique	MOZ	Niassa			T15	False	8700436.0	8460585.0	97.2	99.1	281.0	True	False	False	True	True	True	True	True	True	True	True	True	True	False	False	False	False	False	False	False	False	False	False	False	False	False	False	False
Africa|MOZ|6649|T15|2023-04-06		6649	SAMN43684719	2023-04-06	2023.0	Africa	Mozambique	MOZ	Niassa			T15	False	10132232.0	9852440.0	97.2	99.1	312.0	True	False	False	True	True	True	True	True	True	True	True	True	True	False	False	False	False	False	False	False	False	False	False	False	False	False	False	False
Africa|MOZ|6827|T15|2023-04-10		6827	SAMN43684720	2023-04-10	2023.0	Africa	Mozambique	MOZ	Maputo cidade			T15	False	5491674.0	5333962.0	97.1	99.1	189.0	True	False	False	True	True	True	True	True	True	True	True	True	True	False	False	False	False	False	False	False	False	False	False	False	False	False	False	False
Africa|MOZ|9953|T15|2023-04-24		9953	SAMN43684721	2023-04-24	2023.0	Africa	Mozambique	MOZ	Tete			T15	False	7084506.0	6829887.0	96.4	99.1	238.0	True	False	False	True	True	True	True	True	True	True	True	True	True	False	False	False	False	False	False	False	False	False	False	False	False	False	False	False
Africa|MOZ|9954|T15|2023-04-24		9954	SAMN43684722	2023-04-24	2023.0	Africa	Mozambique	MOZ	Tete			T15	False	13427416.0	13041131.0	97.1	99.1	445.0	True	False	False	True	True	True	True	True	True	True	True	True	True	False	False	False	False	False	False	False	False	False	False	False	False	False	False	False
Africa|MOZ|9955|T15|2023-04-23		9955	SAMN43684723	2023-04-23	2023.0	Africa	Mozambique	MOZ	Tete			T15	False	6281140.0	6101804.0	97.1	99.1	210.0	True	False	False	True	True	True	True	True	True	True	True	True	True	False	False	False	False	False	False	False	False	False	False	False	False	False	False	False
Africa|MOZ|9957|T15|2023-04-20		9957	SAMN43684724	2023-04-20	2023.0	Africa	Mozambique	MOZ	Tete			T15	False	6214514.0	6035554.0	97.1	99.1	202.0	True	False	False	True	True	True	True	True	True	True	True	True	True	False	False	False	False	False	False	False	False	False	False	False	False	False	False	False
Africa|MOZ|9961|T11|2023-04-24		9961	SAMN43684725	2023-04-24	2023.0	Africa	Mozambique	MOZ	Tete			T11	True	8629352.0	8152564.0	94.5	99.1	269.0	True	False	False	True	True	True	True	True	True	True	True	True	True	True	True	True	True	True	False	False	False	False	False	False	False	False	False	False
Africa|MOZ|9962|T15|2023-04-24		9962	SAMN43684726	2023-04-24	2023.0	Africa	Mozambique	MOZ	Tete			T15	False	4764106.0	4628118.0	97.1	99.1	149.0	True	False	False	True	True	True	True	True	True	True	True	True	True	False	False	False	False	False	False	False	False	False	False	False	False	False	False	False
Africa|MOZ|PNV0080165|T15|2023-11-10		PNV0080165	SAMN43684727	2023-11-10	2023.0	Africa	Mozambique	MOZ	Zambézia	O1	Ogawa	T15	False	2969072.0	2837006.0	95.6	99.1	142.0	True	False	False	True	True	True	True	True	True	True	True	True	True	False	False	False	False	False	False	False	False	False	False	False	False	False	False	False
Africa|MOZ|PNV0080180|T15|2023-11-12		PNV0080180	SAMN43684728	2023-11-12	2023.0	Africa	Mozambique	MOZ	Zambézia	O1	Ogawa	T15	False	2754184.0	2618935.0	95.1	99.1	128.0	True	False	False	True	True	True	True	True	True	True	True	True	True	False	False	False	False	False	False	False	False	False	False	False	False	False	False	False
Africa|MOZ|PNV0087541|T15|?		PNV0087541				Africa	Mozambique	MOZ				T15		3119858.0	2977858.0	95.4	99.1	151.0	False	True	True	True	True	True	True	True	True	True	True	True	True	False	False	False	False	False	False	False	False	False	False	False	False	False	False	False
Africa|MOZ|PNV0087618|T15|2023-11-03		PNV0087618	SAMN43684729	2023-11-03	2023.0	Africa	Mozambique	MOZ	Nampula			T15	False	2479110.0	2368100.0	95.5	99.1	119.0	True	False	False	True	True	True	True	True	True	True	True	True	True	False	False	False	False	False	False	False	False	False	False	False	False	False	False	False
Africa|MOZ|PNV0087652|T15|2023-11-19		PNV0087652	SAMN43684730	2023-11-19	2023.0	Africa	Mozambique	MOZ	Nampula			T15	False	2515774.0	2395422.0	95.2	99.1	116.0	True	False	False	True	True	True	True	True	True	True	True	True	True	False	False	False	False	False	False	False	False	False	False	False	False	False	False	False
Africa|MOZ|PNV0087724|T15|2023-11-27		PNV0087724	SAMN43684731	2023-11-27	2023.0	Africa	Mozambique	MOZ	Nampula	O1	Ogawa	T15	False	2486184.0	2353180.0	94.7	99.1	111.0	True	False	False	True	True	True	True	True	True	True	True	True	True	False	False	False	False	False	False	False	False	False	False	False	False	False	False	False
Africa|MOZ|PNV0087731|T15|?		PNV0087731				Africa	Mozambique	MOZ				T15		2796932.0	2675142.0	95.6	99.1	141.0	False	True	True	True	True	True	True	True	True	True	True	True	True	False	False	False	False	False	False	False	False	False	False	False	False	False	False	False
Africa|MOZ|PNV0087737|T15|2023-12-05		PNV0087737	SAMN43684732	2023-12-05	2023.0	Africa	Mozambique	MOZ	Nampula	O1	Ogawa	T15	False	2232928.0	2131013.0	95.4	99.0	100.0	True	False	False	True	True	True	True	True	True	True	True	True	True	False	False	False	False	False	False	False	False	False	False	False	False	False	False	False
Africa|MOZ|PNV9987736|T15|2023-12-05		PNV9987736	SAMN43684733	2023-12-05	2023.0	Africa	Mozambique	MOZ	Nampula			T15	False	2583220.0	2462111.0	95.3	99.1	121.0	True	False	False	True	True	True	True	True	True	True	True	True	True	False	False	False	False	False	False	False	False	False	False	False	False	False	False	False
Africa|UGA|UG-Kyotera-24-630|T13|2024-05-02	24/630	UG-Kyotera-24-630	SAMN43554756	2024-05-02	2024.0	Africa	Uganda	UGA	Kyotera		Ogawa	T13	True	3130346.0	2900742.0	92.7	99.0	85.0	True	False	False	True	True	True	True	True	True	False	False	False	False	False	True	False	False	False	False	True	True	False	True	True	False	False	False	False
Africa|UGA|UG-Kyotera-24-632|T13|2024-05-02	24/632	UG-Kyotera-24-632	SAMN43554757	2024-05-02	2024.0	Africa	Uganda	UGA	Kyotera		Ogawa	T13	True	1720898.0	1601594.0	93.1	99.0	47.0	True	False	False	True	True	True	True	True	True	False	False	False	False	False	True	False	False	False	False	True	True	False	True	True	False	False	False	False
Africa|UGA|UG-Kyotera-24-725|T13|2024-05-08	24/725	UG-Kyotera-24-725	SAMN43554758	2024-05-08	2024.0	Africa	Uganda	UGA	Kyotera		Ogawa	T13	True	1149738.0	1085460.0	94.4	98.9	31.0	True	False	False	True	True	True	True	True	True	False	False	False	False	False	True	False	False	False	False	True	True	False	True	False	False	False	False	False
Africa|UGA|UG-Kyotera-24-728|T13|2024-05-11	24/728	UG-Kyotera-24-728	SAMN43554759	2024-05-11	2024.0	Africa	Uganda	UGA	Kyotera		Ogawa	T13	True	973724.0	918000.0	94.3	98.7	27.0	True	False	False	True	True	True	True	True	True	False	False	False	False	False	True	False	False	False	False	True	True	False	True	True	False	False	False	False
Africa|UGA|UG-Kyotera-24-729|T13|2024-05-11	24/729	UG-Kyotera-24-729	SAMN43554760	2024-05-11	2024.0	Africa	Uganda	UGA	Kyotera		Ogawa	T13	True	946218.0	894646.0	94.5	98.6	26.0	True	False	False	True	True	True	True	True	True	False	False	False	False	False	True	False	False	False	False	True	True	False	True	True	False	False	False	False
Africa|UGA|UG-Kyotera-24-730|T13|2024-05-08	24/730	UG-Kyotera-24-730	SAMN43554761	2024-05-08	2024.0	Africa	Uganda	UGA	Kyotera		Ogawa	T13	True	1149224.0	1082612.0	94.2	98.9	32.0	True	False	False	True	True	True	True	True	True	False	False	False	False	False	True	False	False	False	False	True	True	False	True	True	False	False	False	False
Africa|UGA|UG-Kyotera-24-732|T13|2024-05-11	24/732	UG-Kyotera-24-732	SAMN43554762	2024-05-11	2024.0	Africa	Uganda	UGA	Kyotera		Ogawa	T13	True	1115236.0	1053582.0	94.5	98.9	31.0	True	False	False	True	True	True	True	True	True	False	False	False	False	False	True	False	False	False	False	True	True	False	True	True	False	False	False	False
Africa|UGA|UG-Kyotera-24-734|sporadic|2024-05-08	24/734	UG-Kyotera-24-734		2024-05-08	2024.0	Africa	Uganda	UGA	Kyotera		Ogawa	sporadic	True	935282.0	885936.0	94.7	98.5	26.0	False	False	True	True	True	True	True	True	True	False	False	False	False	False	True	False	False	False	False	True	True	False	True	True	False	False	False	False
Africa|UGA|UG-Kyotera-24-735|T13|2024-05-11	24/735	UG-Kyotera-24-735	SAMN43554763	2024-05-11	2024.0	Africa	Uganda	UGA	Kyotera		Ogawa	T13	True	1172054.0	1100365.0	93.9	98.9	32.0	True	False	False	True	True	True	True	True	True	False	False	False	False	False	True	False	False	False	False	True	True	False	True	True	False	False	False	False
Africa|NGA|NG-NRL-CHL-24-035|T12|2024-06-08	NG/NRL/CHL/24/035	NG-NRL-CHL-24-035	SAMN43963808	2024-06-08	2024.0	Africa	Nigeria	NGA	Rivers State			T12	False	2479374.0	2413266.0	97.3	99.0	92.0	True	False	False	True	True	True	True	True	True	False	False	False	False	False	False	False	False	False	False	False	False	False	False	False	False	False	False	False
Africa|NGA|NG-NRL-CHL-24-036|T12|2024-06-11	NG/NRL/CHL/24/036	NG-NRL-CHL-24-036	SAMN43963809	2024-06-11	2024.0	Africa	Nigeria	NGA	Lagos State			T12	False	1831514.0	1783862.0	97.4	99.0	69.0	True	False	False	True	True	True	True	True	True	False	False	False	False	False	False	False	False	False	False	False	False	False	False	False	False	False	False	False
Africa|NGA|NG-NRL-CHL-24-037|T12|2024-06-11	NG/NRL/CHL/24/037	NG-NRL-CHL-24-037	SAMN43963810	2024-06-11	2024.0	Africa	Nigeria	NGA	Lagos State			T12	False	2259418.0	2199407.0	97.3	99.0	84.0	True	False	False	True	True	True	True	True	True	False	False	False	False	False	False	False	False	False	False	False	False	False	False	False	False	False	False	False
Africa|NGA|NG-NRL-CHL-24-038|T12|2024-06-11	NG/NRL/CHL/24/038	NG-NRL-CHL-24-038	SAMN43963811	2024-06-11	2024.0	Africa	Nigeria	NGA	Lagos State			T12	False	1985508.0	1934230.0	97.4	99.0	74.0	True	False	False	True	True	True	True	True	True	False	False	False	False	False	False	False	False	False	False	False	False	False	False	False	False	False	False	False
Africa|NGA|NG-NRL-CHL-24-040|T12|2024-06-11	NG/NRL/CHL/24/040	NG-NRL-CHL-24-040	SAMN43963812	2024-06-11	2024.0	Africa	Nigeria	NGA	Lagos State			T12	False	2211152.0	2140418.0	96.8	99.0	83.0	True	True	False	True	True	True	True	True	True	False	False	False	False	False	False	False	False	False	False	False	False	False	False	False	False	False	False	False
Africa|NGA|NG-NRL-CHL-24-041|T12|2024-06-11	NG/NRL/CHL/24/041	NG-NRL-CHL-24-041	SAMN43963813	2024-06-11	2024.0	Africa	Nigeria	NGA	Lagos State			T12	False	2396858.0	2334664.0	97.4	99.0	90.0	True	True	False	True	True	True	True	True	True	False	False	False	False	False	False	False	False	False	False	False	False	False	False	False	False	False	False	False
Africa|NGA|NG-NRL-CHL-24-042|T12|2024-06-10	NG/NRL/CHL/24/042	NG-NRL-CHL-24-042	SAMN43963814	2024-06-10	2024.0	Africa	Nigeria	NGA	Lagos State			T12	False	2153360.0	2096626.0	97.4	99.0	79.0	True	False	False	True	True	True	True	True	True	False	False	False	False	False	False	False	False	False	False	False	False	False	False	False	False	False	False	False
Africa|NGA|NG-NRL-CHL-24-043|T12|2024-06-10	NG/NRL/CHL/24/043	NG-NRL-CHL-24-043	SAMN43963815	2024-06-10	2024.0	Africa	Nigeria	NGA	Lagos State			T12	False	2168272.0	2110368.0	97.3	99.0	81.0	True	False	False	True	True	True	True	True	True	False	False	False	False	False	False	False	False	False	False	False	False	False	False	False	False	False	False	False
Africa|NGA|NG-NRL-CHL-24-048|T12|2024-06-11	NG/NRL/CHL/24/048	NG-NRL-CHL-24-048	SAMN43963816	2024-06-11	2024.0	Africa	Nigeria	NGA	Lagos State			T12	False	2501026.0	2435574.0	97.4	99.0	94.0	True	True	False	True	True	True	True	True	True	False	False	False	False	False	False	False	False	False	False	False	False	False	False	False	False	False	False	False
Africa|NGA|NG-NRL-CHL-24-049|T12|2024-06-11	NG/NRL/CHL/24/049	NG-NRL-CHL-24-049	SAMN43963817	2024-06-11	2024.0	Africa	Nigeria	NGA	Lagos State			T12	False	2067052.0	2013110.0	97.4	99.0	77.0	True	False	False	True	True	True	True	True	True	False	False	False	False	False	False	False	False	False	False	False	False	False	False	False	False	False	False	False
Africa|NGA|NG-NRL-CHL-24-050|T12|2024-06-11	NG/NRL/CHL/24/050	NG-NRL-CHL-24-050	SAMN43963818	2024-06-11	2024.0	Africa	Nigeria	NGA	Lagos State			T12	False	1731908.0	1686141.0	97.4	99.0	66.0	True	False	False	True	True	True	True	True	True	False	False	False	False	False	False	False	False	False	False	False	False	False	False	False	False	False	False	False
Africa|NGA|NG-NRL-CHL-24-051|T12|2024-06-13	NG/NRL/CHL/24/051	NG-NRL-CHL-24-051	SAMN43963819	2024-06-13	2024.0	Africa	Nigeria	NGA	Lagos State			T12	False	2794764.0	2722934.0	97.4	99.0	104.0	True	False	False	True	True	True	True	True	True	False	False	False	False	False	False	False	False	False	False	False	False	False	False	False	False	False	False	False
Africa|NGA|NG-NRL-CHL-24-053|T12|2024-06-13	NG/NRL/CHL/24/053	NG-NRL-CHL-24-053	SAMN43963820	2024-06-13	2024.0	Africa	Nigeria	NGA	Lagos State			T12	False	1383818.0	1348603.0	97.5	99.0	53.0	True	False	False	True	True	True	True	True	True	False	False	False	False	False	False	False	False	False	False	False	False	False	False	False	False	False	False	False
Africa|NGA|NG-NRL-CHL-24-054|T12|2024-06-12	NG/NRL/CHL/24/054	NG-NRL-CHL-24-054	SAMN43963821	2024-06-12	2024.0	Africa	Nigeria	NGA	Lagos State			T12	False	2129354.0	2074233.0	97.4	99.0	79.0	True	True	False	True	True	True	True	True	True	False	False	False	False	False	False	False	False	False	False	False	False	False	False	False	False	False	False	False
Africa|NGA|NG-NRL-CHL-24-055|T12|2024-06-12	NG/NRL/CHL/24/055	NG-NRL-CHL-24-055	SAMN43963822	2024-06-12	2024.0	Africa	Nigeria	NGA	Lagos State			T12	False	2327384.0	2266467.0	97.4	99.0	86.0	True	False	False	True	True	True	True	True	True	False	False	False	False	False	False	False	False	False	False	False	False	False	False	False	False	False	False	False
Africa|NGA|NG-NRL-CHL-24-057|T12|2024-06-14	NG/NRL/CHL/24/057	NG-NRL-CHL-24-057	SAMN43963823	2024-06-14	2024.0	Africa	Nigeria	NGA	Lagos State			T12	False	2161804.0	2106783.0	97.5	99.0	81.0	True	False	False	True	True	True	True	True	True	False	False	False	False	False	False	False	False	False	False	False	False	False	False	False	False	False	False	False
Africa|NGA|NG-NRL-CHL-24-058|T12|2024-06-14	NG/NRL/CHL/24/058	NG-NRL-CHL-24-058	SAMN43963824	2024-06-14	2024.0	Africa	Nigeria	NGA	Lagos State			T12	False	2569392.0	2501966.0	97.4	99.0	96.0	True	False	False	True	True	True	True	True	True	False	False	False	False	False	False	False	False	False	False	False	False	False	False	False	False	False	False	False
Africa|NGA|NG-NRL-CHL-24-061|T12|2024-06-14	NG/NRL/CHL/24/061	NG-NRL-CHL-24-061	SAMN43963825	2024-06-14	2024.0	Africa	Nigeria	NGA	Lagos State			T12	False	2788622.0	2534472.0	90.9	99.0	93.0	True	False	False	True	True	True	True	True	True	False	False	False	False	False	False	False	False	False	False	False	False	False	False	False	False	False	False	True
Africa|NGA|NG-NRL-CHL-24-062|T12|2024-06-14	NG/NRL/CHL/24/062	NG-NRL-CHL-24-062	SAMN43963826	2024-06-14	2024.0	Africa	Nigeria	NGA	Lagos State			T12	False	1444792.0	1407832.0	97.4	99.0	55.0	True	True	False	True	True	True	True	True	True	False	False	False	False	False	False	False	False	False	False	False	False	False	False	False	False	False	False	False
Africa|NGA|NG-NRL-CHL-24-063|T12|2024-06-14	NG/NRL/CHL/24/063	NG-NRL-CHL-24-063	SAMN43963827	2024-06-14	2024.0	Africa	Nigeria	NGA	Lagos State			T12	False	2389088.0	2327176.0	97.4	99.0	88.0	True	False	False	True	True	True	True	True	True	False	False	False	False	False	False	False	False	False	False	False	False	False	False	False	False	False	False	False
Africa|NGA|NG-NRL-CHL-24-064|T12|2024-06-11	NG/NRL/CHL/24/064	NG-NRL-CHL-24-064	SAMN43963828	2024-06-11	2024.0	Africa	Nigeria	NGA	Lagos State			T12	False	2368312.0	2305948.0	97.4	99.0	88.0	True	False	False	True	True	True	True	True	True	False	False	False	False	False	False	False	False	False	False	False	False	False	False	False	False	False	False	False
Africa|NGA|NG-NRL-CHL-24-067|T12|2024-06-17	NG/NRL/CHL/24/067	NG-NRL-CHL-24-067	SAMN43963829	2024-06-17	2024.0	Africa	Nigeria	NGA	Lagos State			T12	False	1850974.0	1803069.0	97.4	99.0	68.0	True	False	False	True	True	True	True	True	True	False	False	False	False	False	False	False	False	False	False	False	False	False	False	False	False	False	False	False
Africa|NGA|NG-NRL-CHL-24-068|T12|2024-06-18	NG/NRL/CHL/24/068	NG-NRL-CHL-24-068	SAMN43963830	2024-06-18	2024.0	Africa	Nigeria	NGA	Lagos State			T12	False	2160288.0	2103218.0	97.4	99.0	81.0	True	True	False	True	True	True	True	True	True	False	False	False	False	False	False	False	False	False	False	False	False	False	False	False	False	False	False	False
Africa|NGA|NG-NRL-CHL-18-013|T12|2018-06-03	NG/NRL/CHL/18/013	NG-NRL-CHL-18-013	SAMN43963831	2018-06-03	2018.0	Africa	Nigeria	NGA	Adamawa State			T12	False	3458020.0	3380582.0	97.8	99.0	104.0	True	False	False	True	True	True	True	True	True	False	False	False	False	False	False	False	False	False	False	False	False	False	False	False	False	False	False	False
Africa|NGA|NG-NRL-CHL-18-033|T12|2018-06-16	NG/NRL/CHL/18/033	NG-NRL-CHL-18-033	SAMN43963832	2018-06-16	2018.0	Africa	Nigeria	NGA	Plateau State			T12	False	1917950.0	1838324.0	95.8	99.0	58.0	True	False	False	True	True	True	True	True	True	False	False	False	False	False	False	False	False	False	False	False	False	False	False	False	False	False	False	False
Africa|NGA|NG-NRL-CHL-18-178|T12|2018-08-28	NG/NRL/CHL/18/178	NG-NRL-CHL-18-178	SAMN43963833	2018-08-28	2018.0	Africa	Nigeria	NGA	Yobe State			T12	False	1079892.0	1034275.0	95.8	98.9	33.0	True	False	False	True	True	True	True	True	True	False	False	False	False	False	False	False	False	False	False	False	False	False	False	False	False	False	False	False
Africa|NGA|NG-NRL-CHL-18-182|T12|2018-08-29	NG/NRL/CHL/18/182	NG-NRL-CHL-18-182	SAMN43963834	2018-08-29	2018.0	Africa	Nigeria	NGA	Borno State			T12	False	1234764.0	1181846.0	95.7	98.9	38.0	True	False	False	True	True	True	True	True	True	False	False	False	False	False	False	False	False	False	False	False	False	False	False	False	False	False	False	False
Africa|NGA|NG-NRL-CHL-18-183|T12|2018-08-29	NG/NRL/CHL/18/183	NG-NRL-CHL-18-183	SAMN43963835	2018-08-29	2018.0	Africa	Nigeria	NGA	Borno State			T12	False	2047008.0	1997358.0	97.6	99.0	64.0	True	False	False	True	True	True	True	True	True	False	False	False	False	False	False	False	False	False	False	False	False	False	False	False	False	False	False	False
Africa|NGA|NG-NRL-CHL-18-184|T12|2018-08-30	NG/NRL/CHL/18/184	NG-NRL-CHL-18-184	SAMN43963836	2018-08-30	2018.0	Africa	Nigeria	NGA	Borno State			T12	False	2129006.0	2079896.0	97.7	99.0	67.0	True	False	False	True	True	True	True	True	True	False	False	False	False	False	False	False	False	False	False	False	False	False	False	False	False	False	False	False
Africa|NGA|NG-NRL-CHL-18-185|T12|2018-08-30	NG/NRL/CHL/18/185	NG-NRL-CHL-18-185	SAMN43963837	2018-08-30	2018.0	Africa	Nigeria	NGA	Borno State			T12	False	2327692.0	2269765.0	97.5	99.0	72.0	True	False	False	True	True	True	True	True	True	False	False	False	False	False	False	False	False	False	False	False	False	False	False	False	False	False	False	False
Africa|NGA|NG-NRL-CHL-18-186|T12|2018-08-30	NG/NRL/CHL/18/186	NG-NRL-CHL-18-186	SAMN43963838	2018-08-30	2018.0	Africa	Nigeria	NGA	Borno State			T12	False	2488562.0	2431760.0	97.7	99.0	76.0	True	False	False	True	True	True	True	True	True	False	False	False	False	False	False	False	False	False	False	False	False	False	False	False	False	False	False	False
Africa|NGA|NG-NRL-CHL-18-200|T12|2018-08-30	NG/NRL/CHL/18/200	NG-NRL-CHL-18-200	SAMN43963839	2018-08-30	2018.0	Africa	Nigeria	NGA	Borno State			T12	False	1586388.0	1517562.0	95.7	98.9	49.0	True	False	False	True	True	True	True	True	True	False	False	False	False	False	False	False	False	False	False	False	False	False	False	False	False	False	False	False
Africa|NGA|NG-NRL-CHL-18-201|T12|2018-08-30	NG/NRL/CHL/18/201	NG-NRL-CHL-18-201	SAMN43963840	2018-08-30	2018.0	Africa	Nigeria	NGA	Borno State			T12	False	2427634.0	2370242.0	97.6	98.8	75.0	True	False	False	True	True	True	True	True	True	False	False	False	False	False	False	False	False	False	False	False	False	False	False	False	False	False	False	False
Africa|NGA|NG-NRL-CHL-18-204|T12|2018-08-31	NG/NRL/CHL/18/204	NG-NRL-CHL-18-204	SAMN43963841	2018-08-31	2018.0	Africa	Nigeria	NGA	Borno State			T12	False	971306.0	931188.0	95.9	98.8	29.0	True	False	False	True	True	True	True	True	True	False	False	False	False	False	False	False	False	False	False	False	False	False	False	False	False	False	False	False
Africa|NGA|NG-NRL-CHL-18-205|T12|2018-08-31	NG/NRL/CHL/18/205	NG-NRL-CHL-18-205	SAMN43963842	2018-08-31	2018.0	Africa	Nigeria	NGA	Borno State			T12	False	2468240.0	2408901.0	97.6	99.0	78.0	True	False	False	True	True	True	True	True	True	False	False	False	False	False	False	False	False	False	False	False	False	False	False	False	False	False	False	False
Africa|NGA|NG-NRL-CHL-18-206|T12|2018-08-31	NG/NRL/CHL/18/206	NG-NRL-CHL-18-206	SAMN43963843	2018-08-31	2018.0	Africa	Nigeria	NGA	Borno State			T12	False	2346418.0	2289238.0	97.6	99.0	73.0	True	False	False	True	True	True	True	True	True	False	False	False	False	False	False	False	False	False	False	False	False	False	False	False	False	False	False	False
Africa|NGA|NG-NRL-CHL-18-220|T12|2018-09-10	NG/NRL/CHL/18/220	NG-NRL-CHL-18-220	SAMN43963844	2018-09-10	2018.0	Africa	Nigeria	NGA	Borno State			T12	False	2515926.0	2454174.0	97.5	98.8	80.0	True	False	False	True	True	True	True	True	True	False	False	False	False	False	False	False	False	False	False	False	False	False	False	False	False	False	False	False
Africa|NGA|NG-NRL-CHL-18-230|T12|2018-08-24	NG/NRL/CHL/18/230	NG-NRL-CHL-18-230	SAMN43963845	2018-08-24	2018.0	Africa	Nigeria	NGA	Katsina State			T12	False	2594118.0	2531140.0	97.6	99.0	82.0	True	False	False	True	True	True	True	True	True	False	False	False	False	False	False	False	False	False	False	False	False	False	False	False	False	False	False	False
Africa|NGA|NG-NRL-CHL-18-231|sporadic|2018-08-07	NG/NRL/CHL/18/231	NG-NRL-CHL-18-231		2018-08-07	2018.0	Africa	Nigeria	NGA	Katsina State			sporadic	False	3094138.0	2992556.0	96.7	99.0	96.0	False	False	True	True	True	True	True	True	True	False	False	False	False	False	False	False	False	False	False	False	False	False	False	False	False	False	False	False
Africa|NGA|NG-NRL-CHL-18-235|T12|2018-08-09	NG/NRL/CHL/18/235	NG-NRL-CHL-18-235	SAMN43963846	2018-08-09	2018.0	Africa	Nigeria	NGA	Katsina State			T12	False	2845288.0	2778900.0	97.7	99.0	87.0	True	False	False	True	True	True	True	True	True	False	False	False	False	False	False	False	False	False	False	False	False	False	False	False	False	False	False	False
Africa|NGA|NG-NRL-CHL-18-236|T12|2018-08-18	NG/NRL/CHL/18/236	NG-NRL-CHL-18-236	SAMN43963847	2018-08-18	2018.0	Africa	Nigeria	NGA	Katsina State			T12	False	2654882.0	2591907.0	97.6	99.0	82.0	True	False	False	True	True	True	True	True	True	False	False	False	False	False	False	False	False	False	False	False	False	False	False	False	False	False	False	False
Africa|NGA|NG-NRL-CHL-18-241|T12|2018-08-10	NG/NRL/CHL/18/241	NG-NRL-CHL-18-241	SAMN43963848	2018-08-10	2018.0	Africa	Nigeria	NGA	Katsina State			T12	False	2618360.0	2556024.0	97.6	97.4	81.0	True	False	False	True	True	True	True	True	True	False	False	False	False	False	False	False	False	False	False	False	False	False	False	False	False	False	False	False
Africa|NGA|NG-NRL-CHL-18-247|T12|2018-09-14	NG/NRL/CHL/18/247	NG-NRL-CHL-18-247	SAMN43963849	2018-09-14	2018.0	Africa	Nigeria	NGA	Niger State			T12	False	1206594.0	1154159.0	95.7	98.9	37.0	True	False	False	True	True	True	True	True	True	False	False	False	False	False	False	False	False	False	False	False	False	False	False	False	False	False	False	False
Africa|NGA|NG-NRL-CHL-18-250|T12|2018-09-14	NG/NRL/CHL/18/250	NG-NRL-CHL-18-250	SAMN43963850	2018-09-14	2018.0	Africa	Nigeria	NGA	Niger State			T12	False	1002712.0	958761.0	95.6	98.6	30.0	True	False	False	True	True	True	True	True	True	False	False	False	False	False	False	False	False	False	False	False	False	False	False	False	False	False	False	False
Africa|NGA|NG-NRL-CHL-18-255|T12|2018-09-24	NG/NRL/CHL/18/255	NG-NRL-CHL-18-255	SAMN43963851	2018-09-24	2018.0	Africa	Nigeria	NGA	Kebbi State			T12	False	985776.0	944333.0	95.8	98.8	31.0	True	False	False	True	True	True	True	True	True	False	False	False	False	False	False	False	False	False	False	False	False	False	False	False	False	False	False	False
Africa|NGA|NG-NRL-CHL-18-263|T12|2018-10-08	NG/NRL/CHL/18/263	NG-NRL-CHL-18-263	SAMN43963852	2018-10-08	2018.0	Africa	Nigeria	NGA	Kebbi State			T12	False	2287418.0	2236976.0	97.8	99.0	70.0	True	False	False	True	True	True	True	True	True	False	False	False	False	False	False	False	False	False	False	False	False	False	False	False	False	False	False	False
Africa|NGA|NG-NRL-CHL-18-273|T12|2018-10-24	NG/NRL/CHL/18/273	NG-NRL-CHL-18-273	SAMN43963853	2018-10-24	2018.0	Africa	Nigeria	NGA	Adamawa State			T12	False	2032284.0	1982911.0	97.6	99.0	64.0	True	False	False	True	True	True	True	True	True	False	False	False	False	False	False	False	False	False	False	False	False	False	False	False	False	False	False	False
Africa|NGA|NG-NRL-CHL-18-281|T12|2018-10-24	NG/NRL/CHL/18/281	NG-NRL-CHL-18-281	SAMN43963854	2018-10-24	2018.0	Africa	Nigeria	NGA	Adamawa State			T12	False	2375132.0	2319501.0	97.7	99.0	75.0	True	False	False	True	True	True	True	True	True	False	False	False	False	False	False	False	False	False	False	False	False	False	False	False	False	False	False	False
Africa|NGA|NG-NRL-CHL-18-289|T12|2018-10-24	NG/NRL/CHL/18/289	NG-NRL-CHL-18-289	SAMN43963855	2018-10-24	2018.0	Africa	Nigeria	NGA	Adamawa State			T12	False	3208810.0	3130537.0	97.6	99.0	102.0	True	False	False	True	True	True	True	True	True	False	False	False	False	False	False	False	False	False	False	False	False	False	False	False	False	False	False	False
Africa|NGA|NG-NRL-CHL-18-290|T12|2018-11-03	NG/NRL/CHL/18/290	NG-NRL-CHL-18-290	SAMN43963856	2018-11-03	2018.0	Africa	Nigeria	NGA	Adamawa State			T12	False	1291756.0	1240011.0	96.0	98.7	40.0	True	False	False	True	True	True	True	True	True	False	False	False	False	False	False	False	False	False	False	False	False	False	False	False	False	False	False	False
Africa|NGA|NG-NRL-CHL-18-292|T12|2018-10-28	NG/NRL/CHL/18/292	NG-NRL-CHL-18-292	SAMN43963857	2018-10-28	2018.0	Africa	Nigeria	NGA	Adamawa State			T12	False	1584846.0	1550394.0	97.8	98.7	48.0	True	False	False	True	True	True	True	True	True	False	False	False	False	False	False	False	False	False	False	False	False	False	False	False	False	False	False	False
Africa|NGA|NG-NRL-CHL-18-293|T12|2018-10-01	NG/NRL/CHL/18/293	NG-NRL-CHL-18-293	SAMN43963858	2018-10-01	2018.0	Africa	Nigeria	NGA				T12	False	2522582.0	2462070.0	97.6	99.0	79.0	True	False	False	True	True	True	True	True	True	False	False	False	False	False	False	False	False	False	False	False	False	False	False	False	False	False	False	False
Africa|NGA|NG-NRL-CHL-18-294|T12|2018-10-01	NG/NRL/CHL/18/294	NG-NRL-CHL-18-294	SAMN43963859	2018-10-01	2018.0	Africa	Nigeria	NGA				T12	False	2448246.0	2388413.0	97.6	99.0	77.0	True	False	False	True	True	True	True	True	True	False	False	False	False	False	False	False	False	False	False	False	False	False	False	False	False	False	False	False
Africa|NGA|NG-NRL-CHL-18-295|T12|2018-10-01	NG/NRL/CHL/18/295	NG-NRL-CHL-18-295	SAMN43963860	2018-10-01	2018.0	Africa	Nigeria	NGA				T12	False	2806704.0	2747666.0	97.9	98.5	81.0	True	False	False	True	True	True	True	True	True	False	False	False	False	False	False	False	False	False	False	False	False	False	False	False	False	False	False	False
Africa|NGA|NG-NRL-CHL-18-296|T12|2018-10-01	NG/NRL/CHL/18/296	NG-NRL-CHL-18-296	SAMN43963861	2018-10-01	2018.0	Africa	Nigeria	NGA				T12	False	1892008.0	1845633.0	97.5	99.0	60.0	True	False	False	True	True	True	True	True	True	False	False	False	False	False	False	False	False	False	False	False	False	False	False	False	False	False	False	False
Africa|NGA|NG-NRL-CHL-18-297|T12|2018-10-01	NG/NRL/CHL/18/297	NG-NRL-CHL-18-297	SAMN43963862	2018-10-01	2018.0	Africa	Nigeria	NGA				T12	False	1309880.0	1259573.0	96.2	98.9	39.0	True	False	False	True	True	True	True	True	True	False	False	False	False	False	False	False	False	False	False	False	False	False	False	False	False	False	False	False
Africa|NGA|NG-NRL-CHL-19-001|T12|2019-03-29	NG/NRL/CHL/19/001	NG-NRL-CHL-19-001	SAMN43963863	2019-03-29	2019.0	Africa	Nigeria	NGA	Bayelsa State			T12	False	1467856.0	1434559.0	97.7	99.0	55.0	True	False	False	True	True	True	True	True	True	False	False	False	False	False	False	False	False	False	False	False	False	False	False	False	False	False	False	False
Africa|NGA|NG-NRL-CHL-19-007|T12|2019-06-03	NG/NRL/CHL/19/007	NG-NRL-CHL-19-007	SAMN43963864	2019-06-03	2019.0	Africa	Nigeria	NGA	Adamawa State			T12	False	838586.0	803415.0	95.8	98.5	26.0	True	False	False	True	True	True	True	True	True	False	False	False	False	False	False	False	False	False	False	False	False	False	False	False	False	False	False	False
Africa|NGA|NG-NRL-CHL-19-010|T12|2019-06-09	NG/NRL/CHL/19/010	NG-NRL-CHL-19-010	SAMN43963865	2019-06-09	2019.0	Africa	Nigeria	NGA	Adamawa State			T12	False	925022.0	885725.0	95.8	98.7	28.0	True	False	False	True	True	True	True	True	True	False	False	False	False	False	False	False	False	False	False	False	False	False	False	False	False	False	False	False
Africa|NGA|NG-NRL-CHL-19-011|T12|2019-06-04	NG/NRL/CHL/19/011	NG-NRL-CHL-19-011	SAMN43963866	2019-06-04	2019.0	Africa	Nigeria	NGA	Adamawa State			T12	False	1380442.0	1322832.0	95.8	98.9	41.0	True	False	False	True	True	True	True	True	True	False	False	False	False	False	False	False	False	False	False	False	False	False	False	False	False	False	False	False
Africa|NGA|NG-NRL-CHL-19-018|T12|2019-06-21	NG/NRL/CHL/19/018	NG-NRL-CHL-19-018	SAMN43963867	2019-06-21	2019.0	Africa	Nigeria	NGA	Adamawa State			T12	False	2050752.0	2001044.0	97.6	99.0	78.0	True	False	False	True	True	True	True	True	True	False	False	False	False	False	False	False	False	False	False	False	False	False	False	False	False	False	False	False
Africa|NGA|NG-NRL-CHL-19-026|T12|2019-06-24	NG/NRL/CHL/19/026	NG-NRL-CHL-19-026	SAMN43963868	2019-06-24	2019.0	Africa	Nigeria	NGA	Adamawa State			T12	False	2144982.0	2092735.0	97.6	99.0	83.0	True	False	False	True	True	True	True	True	True	False	False	False	False	False	False	False	False	False	False	False	False	False	False	False	False	False	False	False
Africa|NGA|NG-NRL-CHL-19-027|T12|2019-06-24	NG/NRL/CHL/19/027	NG-NRL-CHL-19-027	SAMN43963869	2019-06-24	2019.0	Africa	Nigeria	NGA	Adamawa State			T12	False	3989504.0	3894152.0	97.6	99.0	156.0	True	False	False	True	True	True	True	True	True	False	False	False	False	False	False	False	False	False	False	False	False	False	False	False	False	False	False	False
Africa|NGA|NG-NRL-CHL-19-028|T12|2019-06-24	NG/NRL/CHL/19/028	NG-NRL-CHL-19-028	SAMN43963870	2019-06-24	2019.0	Africa	Nigeria	NGA	Adamawa State			T12	False	2257234.0	2202273.0	97.6	99.0	86.0	True	False	False	True	True	True	True	True	True	False	False	False	False	False	False	False	False	False	False	False	False	False	False	False	False	False	False	False
Africa|NGA|NG-NRL-CHL-19-029|T12|2019-06-24	NG/NRL/CHL/19/029	NG-NRL-CHL-19-029	SAMN43963871	2019-06-24	2019.0	Africa	Nigeria	NGA	Adamawa State			T12	False	1734024.0	1694381.0	97.7	99.0	67.0	True	False	False	True	True	True	True	True	True	False	False	False	False	False	False	False	False	False	False	False	False	False	False	False	False	False	False	False
Africa|NGA|NG-NRL-CHL-19-036|T12|2019-06-29	NG/NRL/CHL/19/036	NG-NRL-CHL-19-036	SAMN43963872	2019-06-29	2019.0	Africa	Nigeria	NGA	Adamawa State			T12	False	1599540.0	1559979.0	97.5	99.0	62.0	True	False	False	True	True	True	True	True	True	False	False	False	False	False	False	False	False	False	False	False	False	False	False	False	False	False	False	False
Africa|NGA|NG-NRL-CHL-19-045|T12|2019-06-29	NG/NRL/CHL/19/045	NG-NRL-CHL-19-045	SAMN43963873	2019-06-29	2019.0	Africa	Nigeria	NGA	Adamawa State			T12	False	2192550.0	2139261.0	97.6	99.0	84.0	True	False	False	True	True	True	True	True	True	False	False	False	False	False	False	False	False	False	False	False	False	False	False	False	False	False	False	False
Africa|NGA|NG-NRL-CHL-19-046|T12|2019-06-30	NG/NRL/CHL/19/046	NG-NRL-CHL-19-046	SAMN43963874	2019-06-30	2019.0	Africa	Nigeria	NGA	Adamawa State			T12	False	1855816.0	1813497.0	97.7	99.0	71.0	True	False	False	True	True	True	True	True	True	False	False	False	False	False	False	False	False	False	False	False	False	False	False	False	False	False	False	False
Africa|NGA|NG-NRL-CHL-19-047|T12|2019-06-30	NG/NRL/CHL/19/047	NG-NRL-CHL-19-047	SAMN43963875	2019-06-30	2019.0	Africa	Nigeria	NGA	Adamawa State			T12	False	2077804.0	2026002.0	97.5	99.0	80.0	True	False	False	True	True	True	True	True	True	False	False	False	False	False	False	False	False	False	False	False	False	False	False	False	False	False	False	False
Africa|NGA|NG-NRL-CHL-19-050|T12|2019-07-03	NG/NRL/CHL/19/050	NG-NRL-CHL-19-050	SAMN43963876	2019-07-03	2019.0	Africa	Nigeria	NGA	Adamawa State			T12	False	1419106.0	1361200.0	95.9	99.0	42.0	True	False	False	True	True	True	True	True	True	False	False	False	False	False	False	False	False	False	False	False	False	False	False	False	False	False	False	False
Africa|NGA|NG-NRL-CHL-19-051|T12|2019-07-03	NG/NRL/CHL/19/051	NG-NRL-CHL-19-051	SAMN43963877	2019-07-03	2019.0	Africa	Nigeria	NGA	Adamawa State			T12	False	2269752.0	2214339.0	97.6	99.0	89.0	True	False	False	True	True	True	True	True	True	False	False	False	False	False	False	False	False	False	False	False	False	False	False	False	False	False	False	False
Africa|NGA|NG-NRL-CHL-19-053|T12|2019-07-04	NG/NRL/CHL/19/053	NG-NRL-CHL-19-053	SAMN43963878	2019-07-04	2019.0	Africa	Nigeria	NGA	Adamawa State			T12	False	2184440.0	2134412.0	97.7	99.0	84.0	True	False	False	True	True	True	True	True	True	False	False	False	False	False	False	False	False	False	False	False	False	False	False	False	False	False	False	False
Africa|NGA|NG-NRL-CHL-19-066|T12|2019-07-04	NG/NRL/CHL/19/066	NG-NRL-CHL-19-066	SAMN43963879	2019-07-04	2019.0	Africa	Nigeria	NGA	Adamawa State			T12	False	3652936.0	3567036.0	97.6	99.0	134.0	True	False	False	True	True	True	True	True	True	False	False	False	False	False	False	False	False	False	False	False	False	False	False	False	False	False	False	False
Africa|NGA|NG-NRL-CHL-19-091|T12|2019-07-08	NG/NRL/CHL/19/091	NG-NRL-CHL-19-091	SAMN43963880	2019-07-08	2019.0	Africa	Nigeria	NGA	Adamawa State			T12	False	1783630.0	1740810.0	97.6	99.0	67.0	True	False	False	True	True	True	True	True	True	False	False	False	False	False	False	False	False	False	False	False	False	False	False	False	False	False	False	False
Africa|NGA|NG-NRL-CHL-19-158|T12|2019-08-03	NG/NRL/CHL/19/158	NG-NRL-CHL-19-158	SAMN43963881	2019-08-03	2019.0	Africa	Nigeria	NGA	Adamawa State			T12	False	2882760.0	2813245.0	97.6	99.0	108.0	True	False	False	True	True	True	True	True	True	False	False	False	False	False	False	False	False	False	False	False	False	False	False	False	False	False	False	False
Africa|NGA|NG-NRL-CHL-19-177|T12|2019-08-05	NG/NRL/CHL/19/177	NG-NRL-CHL-19-177	SAMN43963882	2019-08-05	2019.0	Africa	Nigeria	NGA	Adamawa State			T12	False	2024680.0	1978553.0	97.7	98.6	74.0	True	False	False	True	True	True	True	True	True	False	False	False	False	False	False	False	False	False	False	False	False	False	False	False	False	False	False	False
Africa|NGA|NG-NRL-CHL-19-369|T12|2019-10-01	NG/NRL/CHL/19/369	NG-NRL-CHL-19-369	SAMN43963883	2019-10-01	2019.0	Africa	Nigeria	NGA				T12	False	2568002.0	2505874.0	97.6	99.0	98.0	True	False	False	True	True	True	True	True	True	False	False	False	False	False	False	False	False	False	False	False	False	False	False	False	False	False	False	False
Africa|NGA|NG-NRL-CHL-19-370|T12|2019-10-01	NG/NRL/CHL/19/370	NG-NRL-CHL-19-370	SAMN43963884	2019-10-01	2019.0	Africa	Nigeria	NGA				T12	False	1386564.0	1327078.0	95.7	98.0	42.0	True	False	False	True	True	True	True	True	True	False	False	False	False	False	False	False	False	False	False	False	False	False	False	False	False	False	False	False
Africa|NGA|NG-NRL-CHL-19-378|T12|2019-10-01	NG/NRL/CHL/19/378	NG-NRL-CHL-19-378	SAMN43963885	2019-10-01	2019.0	Africa	Nigeria	NGA				T12	False	1212962.0	1154031.0	95.1	98.9	37.0	True	False	False	True	True	True	True	True	True	False	False	False	False	False	False	False	False	False	False	False	False	False	False	False	False	False	False	False
Africa|NGA|NG-NRL-CHL-19-381|T12|2019-10-01	NG/NRL/CHL/19/381	NG-NRL-CHL-19-381	SAMN43963886	2019-10-01	2019.0	Africa	Nigeria	NGA				T12	False	2536514.0	2476896.0	97.6	99.0	97.0	True	False	False	True	True	True	True	True	True	False	False	False	False	False	False	False	False	False	False	False	False	False	False	False	False	False	False	False
Africa|ZMB|CHS3574|T15|2024-01-04		CHS3574	SAMN44369115	2024-01-04	2024.0	Africa	Zambia	ZMB	Lusaka			T15	False	7083478.0	6884939.0	97.2	99.1	238.0	True	False	False	True	True	True	True	True	True	True	True	True	True	False	False	False	False	False	False	False	False	False	False	False	False	False	False	False
Africa|ZMB|CHS3575|T15|2023-11-21		CHS3575	SAMN44369116	2023-11-21	2023.0	Africa	Zambia	ZMB	Lusaka			T15	False	7463428.0	7247338.0	97.1	99.1	249.0	True	False	False	True	True	True	True	True	True	True	True	True	True	False	False	False	False	False	False	False	False	False	False	False	False	False	False	False
Africa|ZMB|CHS3577|T15|2023-12-12		CHS3577	SAMN44369117	2023-12-12	2023.0	Africa	Zambia	ZMB	Lusaka			T15	False	7483370.0	7265124.0	97.1	99.1	248.0	True	False	False	True	True	True	True	True	True	True	True	True	True	False	False	False	False	False	False	False	False	False	False	False	False	False	False	False
Africa|ZMB|CHS3578|T15|2023-11-30		CHS3578	SAMN44369118	2023-11-30	2023.0	Africa	Zambia	ZMB	Lusaka			T15	False	10076134.0	9782518.0	97.1	99.1	332.0	True	False	False	True	True	True	True	True	True	True	True	True	True	False	False	False	False	False	False	False	False	False	False	False	False	False	False	False
Africa|ZMB|CHS3580|T15|2023-12-02		CHS3580	SAMN44369119	2023-12-02	2023.0	Africa	Zambia	ZMB	Lusaka			T15	False	16766820.0	16281924.0	97.1	99.1	554.0	True	False	False	True	True	True	True	True	True	True	True	True	True	False	False	False	False	False	False	False	False	False	False	False	False	False	False	False
Africa|ZMB|CHS3581|T15|2023-11-23		CHS3581	SAMN44369120	2023-11-23	2023.0	Africa	Zambia	ZMB	Lusaka			T15	False	12219240.0	11868110.0	97.1	99.1	413.0	True	True	False	True	True	True	True	True	True	True	True	True	True	False	False	False	False	False	False	False	False	False	False	False	False	False	False	False
Africa|ZMB|CHS3582|T15|2024-01-08		CHS3582	SAMN44369121	2024-01-08	2024.0	Africa	Zambia	ZMB	Lusaka			T15	False	7577328.0	7361639.0	97.2	99.1	252.0	True	False	False	True	True	True	True	True	True	True	True	True	True	False	False	False	False	False	False	False	False	False	False	False	False	False	False	False
Africa|ZMB|CHS3584|T15|2023-11-20		CHS3584	SAMN44369122	2023-11-20	2023.0	Africa	Zambia	ZMB	Lusaka			T15	False	10017434.0	9727590.0	97.1	99.1	330.0	True	False	False	True	True	True	True	True	True	True	True	True	True	False	False	False	False	False	False	False	False	False	False	False	False	False	False	False
Africa|ZMB|CHS3586|T15|2024-01-08		CHS3586	SAMN44369123	2024-01-08	2024.0	Africa	Zambia	ZMB	Lusaka			T15	False	7475188.0	6738565.0	90.1	99.1	240.0	True	False	False	True	True	True	True	True	True	True	True	True	True	False	False	False	False	False	False	False	False	False	False	False	True	False	False	False
Africa|ZMB|CHS3587|T15|2024-01-08		CHS3587	SAMN44369124	2024-01-08	2024.0	Africa	Zambia	ZMB	Lusaka			T15	False	6737538.0	6543782.0	97.1	99.1	231.0	True	False	False	True	True	True	True	True	True	True	True	True	True	False	False	False	False	False	False	False	False	False	False	False	False	False	False	False
Africa|ZMB|CHS3588|T15|2024-01-09		CHS3588	SAMN44369125	2024-01-09	2024.0	Africa	Zambia	ZMB	Central			T15	False	6887196.0	6690850.0	97.1	99.1	236.0	True	True	False	True	True	True	True	True	True	True	True	True	True	False	False	False	False	False	False	False	False	False	False	False	False	False	False	False
Africa|ZMB|CHS3589|T15|2024-01-01		CHS3589	SAMN44369126	2024-01-01	2024.0	Africa	Zambia	ZMB	Lusaka			T15	False	6937088.0	6740856.0	97.2	99.1	241.0	True	False	False	True	True	True	True	True	True	True	True	True	True	False	False	False	False	False	False	False	False	False	False	False	False	False	False	False
Africa|ZMB|CHS3590|T15|2023-12-11		CHS3590	SAMN44369127	2023-12-11	2023.0	Africa	Zambia	ZMB	Lusaka			T15	False	7453608.0	7246338.0	97.2	99.1	261.0	True	False	False	True	True	True	True	True	True	True	True	True	True	False	False	False	False	False	False	False	False	False	False	False	False	False	False	False
Africa|ZMB|CHS3591|T15|2024-01-03		CHS3591	SAMN44369128	2024-01-03	2024.0	Africa	Zambia	ZMB	Lusaka			T15	False	7780482.0	7551210.0	97.1	99.1	258.0	True	True	False	True	True	True	True	True	True	True	True	True	True	False	False	False	False	False	False	False	False	False	False	False	False	False	False	False
Africa|ZMB|CHS3592|T15|2024-01-02		CHS3592	SAMN44369129	2024-01-02	2024.0	Africa	Zambia	ZMB	Lusaka			T15	False	12863076.0	12497102.0	97.2	99.1	427.0	True	False	False	True	True	True	True	True	True	True	True	True	True	False	False	False	False	False	False	False	False	False	False	False	False	False	False	False
Africa|ZMB|CHS3593|T15|2023-12-07		CHS3593	SAMN44369130	2023-12-07	2023.0	Africa	Zambia	ZMB	Lusaka			T15	False	11434194.0	11105199.0	97.1	99.1	380.0	True	False	False	True	True	True	True	True	True	True	True	True	True	False	False	False	False	False	False	False	False	False	False	False	False	False	False	False
Africa|ZMB|CHS3594|T15|2024-01-05		CHS3594	SAMN44369131	2024-01-05	2024.0	Africa	Zambia	ZMB	Lusaka			T15	False	11341896.0	11001345.0	97.0	99.1	389.0	True	False	False	True	True	True	True	True	True	True	True	True	True	False	False	False	False	False	False	False	False	False	False	False	False	False	False	False
Africa|ZMB|CHS3595|T15|2023-12-05		CHS3595	SAMN44369132	2023-12-05	2023.0	Africa	Zambia	ZMB	Lusaka			T15	False	8354042.0	8110084.0	97.1	99.1	275.0	True	False	False	True	True	True	True	True	True	True	True	True	True	False	False	False	False	False	False	False	False	False	False	False	False	False	False	False
Africa|ZMB|CHS3596|T15|2023-12-24		CHS3596	SAMN44369133	2023-12-24	2023.0	Africa	Zambia	ZMB	Lusaka			T15	False	10682802.0	10375068.0	97.1	99.1	357.0	True	False	False	True	True	True	True	True	True	True	True	True	True	False	False	False	False	False	False	False	False	False	False	False	False	False	False	False
Africa|ZMB|CHS3598|T15|2023-12-02		CHS3598	SAMN44369134	2023-12-02	2023.0	Africa	Zambia	ZMB	Lusaka			T15	False	5192770.0	5033828.0	96.9	99.1	180.0	True	False	False	True	True	True	True	True	True	True	True	True	True	False	False	False	False	False	False	False	False	False	False	False	False	False	False	False
Africa|ZMB|CHS3599|T15|2024-01-03		CHS3599	SAMN44369135	2024-01-03	2024.0	Africa	Zambia	ZMB	Central			T15	False	8775776.0	8532345.0	97.2	99.1	306.0	True	True	False	True	True	True	True	True	True	True	True	True	True	False	False	False	False	False	False	False	False	False	False	False	False	False	False	False
Africa|ZMB|CHS3600|T15|2024-01-09		CHS3600	SAMN44369136	2024-01-09	2024.0	Africa	Zambia	ZMB	Lusaka			T15	False	13439736.0	13057633.0	97.2	99.1	470.0	True	False	False	True	True	True	True	True	True	True	True	True	True	False	False	False	False	False	False	False	False	False	False	False	False	False	False	False
Africa|ZMB|CHS3601|T15|2023-12-02		CHS3601	SAMN44369137	2023-12-02	2023.0	Africa	Zambia	ZMB	Lusaka			T15	False	6866696.0	6671489.0	97.2	99.1	240.0	True	True	False	True	True	True	True	True	True	True	True	True	True	False	False	False	False	False	False	False	False	False	False	False	False	False	False	False
Africa|ZMB|CHS3602|T15|2024-01-07		CHS3602	SAMN44369138	2024-01-07	2024.0	Africa	Zambia	ZMB	Lusaka			T15	False	8803048.0	8543599.0	97.1	99.1	303.0	True	False	False	True	True	True	True	True	True	True	True	True	True	False	False	False	False	False	False	False	False	False	False	False	False	False	False	False
Africa|ZMB|CHS3603|T15|2024-01-05		CHS3603	SAMN44369139	2024-01-05	2024.0	Africa	Zambia	ZMB	Lusaka			T15	False	8054620.0	7829403.0	97.2	99.1	279.0	True	True	False	True	True	True	True	True	True	True	True	True	True	False	False	False	False	False	False	False	False	False	False	False	False	False	False	False
Africa|ZMB|CHS3604|T15|2023-12-04		CHS3604	SAMN44369140	2023-12-04	2023.0	Africa	Zambia	ZMB	Lusaka			T15	False	8204092.0	7975767.0	97.2	99.1	281.0	True	True	False	True	True	True	True	True	True	True	True	True	True	False	False	False	False	False	False	False	False	False	False	False	False	False	False	False
Africa|ZMB|CHS3607|T15|2024-01-03		CHS3607	SAMN44369141	2024-01-03	2024.0	Africa	Zambia	ZMB	Lusaka			T15	False	8141978.0	7915158.0	97.2	99.1	273.0	True	False	False	True	True	True	True	True	True	True	True	True	True	False	False	False	False	False	False	False	False	False	False	False	False	False	False	False
Africa|ZMB|CHS3608|T15|2024-01-08		CHS3608	SAMN44369142	2024-01-08	2024.0	Africa	Zambia	ZMB	Lusaka			T15	False	8711006.0	8457135.0	97.1	99.1	298.0	True	False	False	True	True	True	True	True	True	True	True	True	True	False	False	False	False	False	False	False	False	False	False	False	False	False	False	False
Africa|ZMB|CHS3609|T15|2024-01-09		CHS3609	SAMN44369143	2024-01-09	2024.0	Africa	Zambia	ZMB	Central			T15	False	5670358.0	5459135.0	96.3	99.1	194.0	True	True	False	True	True	True	True	True	True	True	True	True	True	False	False	False	False	False	False	False	False	False	False	False	False	False	False	False
Africa|ZMB|CHS3611|T15|2024-01-09		CHS3611	SAMN44369144	2024-01-09	2024.0	Africa	Zambia	ZMB	Lusaka			T15	False	8924950.0	8673216.0	97.2	99.1	309.0	True	True	False	True	True	True	True	True	True	True	True	True	True	False	False	False	False	False	False	False	False	False	False	False	False	False	False	False
Africa|ZMB|CHS3612|T15|2024-01-09		CHS3612	SAMN44369145	2024-01-09	2024.0	Africa	Zambia	ZMB	Central			T15	False	5261756.0	5107311.0	97.1	99.1	178.0	True	True	False	True	True	True	True	True	True	True	True	True	True	False	False	False	False	False	False	False	False	False	False	False	False	False	False	False
Africa|ZMB|CHS3613|T15|2023-12-04		CHS3613	SAMN44369146	2023-12-04	2023.0	Africa	Zambia	ZMB	Lusaka			T15	False	6749308.0	6555697.0	97.1	99.1	232.0	True	False	False	True	True	True	True	True	True	True	True	True	True	False	False	False	False	False	False	False	False	False	False	False	False	False	False	False
Africa|ZMB|CHS3615|T15|2024-01-03		CHS3615	SAMN44369147	2024-01-03	2024.0	Africa	Zambia	ZMB	Lusaka			T15	False	4738488.0	4603553.0	97.2	99.1	160.0	True	False	False	True	True	True	True	True	True	True	True	True	True	False	False	False	False	False	False	False	False	False	False	False	False	False	False	False
Africa|ZMB|CHS3616|T15|2024-01-09		CHS3616	SAMN44369148	2024-01-09	2024.0	Africa	Zambia	ZMB	Lusaka			T15	False	3665966.0	3562055.0	97.2	99.0	126.0	True	False	False	True	True	True	True	True	True	True	True	True	True	False	False	False	False	False	False	False	False	False	False	False	False	False	False	False
Africa|ZMB|CHS3617|T15|2024-01-04		CHS3617	SAMN44369149	2024-01-04	2024.0	Africa	Zambia	ZMB	Lusaka			T15	False	6775660.0	6582867.0	97.2	99.1	233.0	True	True	False	True	True	True	True	True	True	True	True	True	True	False	False	False	False	False	False	False	False	False	False	False	False	False	False	False
Africa|ZMB|CHS3618|T15|2024-01-04		CHS3618	SAMN44369150	2024-01-04	2024.0	Africa	Zambia	ZMB	Lusaka			T15	False	5561658.0	5400626.0	97.1	99.1	192.0	True	False	False	True	True	True	True	True	True	True	True	True	True	False	False	False	False	False	False	False	False	False	False	False	False	False	False	False
Africa|ZMB|CHS3619|T15|2024-01-02		CHS3619	SAMN44369151	2024-01-02	2024.0	Africa	Zambia	ZMB	Lusaka			T15	False	10075988.0	9787864.0	97.1	99.1	343.0	True	False	False	True	True	True	True	True	True	True	True	True	True	False	False	False	False	False	False	False	False	False	False	False	False	False	False	False
Africa|ZMB|CHS3620|T15|2023-12-02		CHS3620	SAMN44369152	2023-12-02	2023.0	Africa	Zambia	ZMB	Lusaka			T15	False	7097436.0	6893403.0	97.1	99.1	243.0	True	False	False	True	True	True	True	True	True	True	True	True	True	False	False	False	False	False	False	False	False	False	False	False	False	False	False	False
Africa|ZMB|CHS3621|T15|2024-01-04		CHS3621	SAMN44369153	2024-01-04	2024.0	Africa	Zambia	ZMB	Lusaka			T15	False	7613474.0	7399993.0	97.2	99.1	262.0	True	True	False	True	True	True	True	True	True	True	True	True	True	False	False	False	False	False	False	False	False	False	False	False	False	False	False	False
Africa|ZMB|CHS3622|T15|2024-01-06		CHS3622	SAMN44369154	2024-01-06	2024.0	Africa	Zambia	ZMB	Lusaka			T15	False	4360718.0	4237922.0	97.2	99.1	150.0	True	False	False	True	True	True	True	True	True	True	True	True	True	False	False	False	False	False	False	False	False	False	False	False	False	False	False	False
Africa|ZMB|CHS3623|T15|2024-01-06		CHS3623	SAMN44369155	2024-01-06	2024.0	Africa	Zambia	ZMB	Lusaka			T15	False	6221844.0	6042375.0	97.1	99.1	214.0	True	True	False	True	True	True	True	True	True	True	True	True	True	False	False	False	False	False	False	False	False	False	False	False	False	False	False	False
Africa|ZMB|CHS3624|T15|2023-12-27		CHS3624	SAMN44369156	2023-12-27	2023.0	Africa	Zambia	ZMB	Central			T15	False	7823094.0	7600669.0	97.2	99.1	261.0	True	True	False	True	True	True	True	True	True	True	True	True	True	False	False	False	False	False	False	False	False	False	False	False	False	False	False	False
Africa|ZMB|CHS3625|T15|2024-01-02		CHS3625	SAMN44369157	2024-01-02	2024.0	Africa	Zambia	ZMB	Lusaka			T15	False	7198340.0	6975430.0	96.9	99.1	241.0	True	False	False	True	True	True	True	True	True	True	True	True	True	False	False	False	False	False	False	False	False	False	False	False	False	False	False	False
Africa|ZMB|CHS3626|T15|2024-01-06		CHS3626	SAMN44369158	2024-01-06	2024.0	Africa	Zambia	ZMB	Lusaka			T15	False	8770668.0	8552097.0	97.5	99.1	284.0	True	True	False	True	True	True	True	True	True	True	True	True	True	False	False	False	False	False	False	False	False	False	False	False	False	False	False	False
Africa|ZMB|CHS3627|T15|2023-03-01		CHS3627	SAMN44369159	2023-03-01	2023.0	Africa	Zambia	ZMB	Luapula			T15	False	7178480.0	6972065.0	97.1	99.1	237.0	True	False	False	True	True	True	True	True	True	True	True	True	True	False	False	False	False	False	False	False	False	False	False	False	False	False	False	False
Africa|ZMB|CHS3628|T15|2024-01-03		CHS3628	SAMN44369160	2024-01-03	2024.0	Africa	Zambia	ZMB	Lusaka			T15	False	9085306.0	8827442.0	97.2	99.1	303.0	True	True	False	True	True	True	True	True	True	True	True	True	True	False	False	False	False	False	False	False	False	False	False	False	False	False	False	False
Africa|ZMB|CHS3629|T15|2024-01-01		CHS3629	SAMN44369161	2024-01-01	2024.0	Africa	Zambia	ZMB	Lusaka			T15	False	9126040.0	8866084.0	97.2	99.1	309.0	True	False	False	True	True	True	True	True	True	True	True	True	True	False	False	False	False	False	False	False	False	False	False	False	False	False	False	False
Africa|ZMB|CHS3630|T15|2023-11-30		CHS3630	SAMN44369162	2023-11-30	2023.0	Africa	Zambia	ZMB	Lusaka			T15	False	8102236.0	7851221.0	96.9	99.1	266.0	True	False	False	True	True	True	True	True	True	True	True	True	True	False	False	False	False	False	False	False	False	False	False	False	False	False	False	False
Africa|ZMB|CHS3631|T15|2023-11-23		CHS3631	SAMN44369163	2023-11-23	2023.0	Africa	Zambia	ZMB	Lusaka			T15	False	4994576.0	4847064.0	97.0	99.1	161.0	True	False	False	True	True	True	True	True	True	True	True	True	True	False	False	False	False	False	False	False	False	False	False	False	False	False	False	False
Africa|ZMB|CHS3632|T15|2023-11-22		CHS3632	SAMN44369164	2023-11-22	2023.0	Africa	Zambia	ZMB	Lusaka			T15	False	9609608.0	9329441.0	97.1	99.1	317.0	True	False	False	True	True	True	True	True	True	True	True	True	True	False	False	False	False	False	False	False	False	False	False	False	False	False	False	False
Africa|ZMB|CHS3633|T15|2024-01-03		CHS3633	SAMN44369165	2024-01-03	2024.0	Africa	Zambia	ZMB	Lusaka			T15	False	9982772.0	9682291.0	97.0	99.1	328.0	True	False	False	True	True	True	True	True	True	True	True	True	True	False	False	False	False	False	False	False	False	False	False	False	False	False	False	False
Africa|ZMB|CHS3635|T15|2024-01-08		CHS3635	SAMN44369166	2024-01-08	2024.0	Africa	Zambia	ZMB	Lusaka			T15	False	8013618.0	7761897.0	96.9	99.1	261.0	True	False	False	True	True	True	True	True	True	True	True	True	True	False	False	False	False	False	False	False	False	False	False	False	False	False	False	False
Africa|ZMB|CHS3636|T15|2023-12-05		CHS3636	SAMN44369167	2023-12-05	2023.0	Africa	Zambia	ZMB	Lusaka			T15	False	10377122.0	10060143.0	96.9	99.1	341.0	True	False	False	True	True	True	True	True	True	True	True	True	True	False	False	False	False	False	False	False	False	False	False	False	False	True	False	False
Africa|ZMB|CHS3637|T15|2024-01-07		CHS3637	SAMN44369168	2024-01-07	2024.0	Africa	Zambia	ZMB	Central			T15	False	5295786.0	5148801.0	97.2	99.1	137.0	True	False	False	True	True	True	True	True	True	True	True	True	True	False	False	False	False	False	False	False	False	False	False	False	False	False	False	False
Africa|ZMB|CHS3638|T15|2023-11-13		CHS3638	SAMN44369169	2023-11-13	2023.0	Africa	Zambia	ZMB	Lusaka			T15	False	8590888.0	8326342.0	96.9	99.1	284.0	True	True	False	True	True	True	True	True	True	True	True	True	True	False	False	False	False	False	False	False	False	False	False	False	False	False	False	False
Africa|ZMB|CHS3639|T15|2024-01-04		CHS3639	SAMN44369170	2024-01-04	2024.0	Africa	Zambia	ZMB	Lusaka			T15	False	6371232.0	6187564.0	97.1	99.1	214.0	True	True	False	True	True	True	True	True	True	True	True	True	True	False	False	False	False	False	False	False	False	False	False	False	False	False	False	False
Africa|ZMB|CHS3640|T15|2023-12-07		CHS3640	SAMN44369171	2023-12-07	2023.0	Africa	Zambia	ZMB	Lusaka			T15	False	8001452.0	7699837.0	96.2	99.1	260.0	True	False	False	True	True	True	True	True	True	True	True	True	True	False	False	False	False	False	False	False	False	False	False	False	False	False	False	False
Africa|ZMB|CHS3641|T15|2023-11-15		CHS3641	SAMN44369172	2023-11-15	2023.0	Africa	Zambia	ZMB	Lusaka			T15	False	8138740.0	7898435.0	97.0	99.1	268.0	True	True	False	True	True	True	True	True	True	True	True	True	True	False	False	False	False	False	False	False	False	False	False	False	False	False	False	False
Africa|ZMB|CHS3642|T15|2023-11-27		CHS3642	SAMN44369173	2023-11-27	2023.0	Africa	Zambia	ZMB	Lusaka			T15	False	7380256.0	7161771.0	97.0	99.1	237.0	True	True	False	True	True	True	True	True	True	True	True	True	True	False	False	False	False	False	False	False	False	False	False	False	False	False	False	False
Africa|ZMB|CHS3647|T15|2024-01-08		CHS3647	SAMN44369174	2024-01-08	2024.0	Africa	Zambia	ZMB	Lusaka			T15	False	8131258.0	7900445.0	97.2	99.1	274.0	True	False	False	True	True	True	True	True	True	True	True	True	True	False	False	False	False	False	False	False	False	False	False	False	False	False	False	False
Africa|ZMB|CHS3648|T15|2023-12-14		CHS3648	SAMN44369175	2023-12-14	2023.0	Africa	Zambia	ZMB	Lusaka			T15	False	3882558.0	3767740.0	97.0	99.1	124.0	True	False	False	True	True	True	True	True	True	True	True	True	True	False	False	False	False	False	False	False	False	False	False	False	False	False	False	False
Africa|ZMB|CHS3649|T15|2023-12-12		CHS3649	SAMN44369176	2023-12-12	2023.0	Africa	Zambia	ZMB	Lusaka			T15	False	6464630.0	6274584.0	97.1	99.1	215.0	True	False	False	True	True	True	True	True	True	True	True	True	True	False	False	False	False	False	False	False	False	False	False	False	False	False	False	False
Africa|ZMB|CHS3651|T15|2024-01-01		CHS3651	SAMN44369177	2024-01-01	2024.0	Africa	Zambia	ZMB	Lusaka			T15	False	5954878.0	5783060.0	97.1	99.1	200.0	True	True	False	True	True	True	True	True	True	True	True	True	True	False	False	False	False	False	False	False	False	False	False	False	False	False	False	False
Africa|ZMB|CHS3652|T15|2024-01-04		CHS3652	SAMN44369178	2024-01-04	2024.0	Africa	Zambia	ZMB	Lusaka			T15	False	6868300.0	6671934.0	97.1	99.1	229.0	True	True	False	True	True	True	True	True	True	True	True	True	True	False	False	False	False	False	False	False	False	False	False	False	False	False	False	False
Africa|ZMB|CHS3666|T15|2024-01-04		CHS3666	SAMN44369179	2024-01-04	2024.0	Africa	Zambia	ZMB	Lusaka			T15	False	7758490.0	7573852.0	97.6	99.1	274.0	True	True	False	True	True	True	True	True	True	True	True	True	True	False	False	False	False	False	False	False	False	False	False	False	False	False	False	False
Africa|ZMB|CHS3668|T15|2024-01-06		CHS3668	SAMN44369180	2024-01-06	2024.0	Africa	Zambia	ZMB	Lusaka			T15	False	2524542.0	2457893.0	97.4	98.9	67.0	True	False	False	True	True	True	True	True	True	True	True	True	True	False	False	False	False	False	False	False	False	False	False	False	False	False	False	False
Africa|ZMB|CHS3670|T15|2024-01-04		CHS3670	SAMN44369181	2024-01-04	2024.0	Africa	Zambia	ZMB	Lusaka			T15	False	15095444.0	14623123.0	96.9	99.2	397.0	True	False	False	True	True	True	True	True	True	True	True	True	True	False	False	False	False	False	False	False	False	False	False	False	False	False	False	False
Africa|ZMB|CHS3672|T15|2024-01-03		CHS3672	SAMN44369182	2024-01-03	2024.0	Africa	Zambia	ZMB	Lusaka			T15	False	24721212.0	24018378.0	97.2	99.2	676.0	True	False	False	True	True	True	True	True	True	True	True	True	True	False	False	False	False	False	False	False	False	False	False	False	False	False	False	False
Africa|ZMB|CHS3673|T15|2024-01-08		CHS3673	SAMN44369183	2024-01-08	2024.0	Africa	Zambia	ZMB	Lusaka			T15	False	16833378.0	16366792.0	97.2	99.2	455.0	True	False	False	True	True	True	True	True	True	True	True	True	True	False	False	False	False	False	False	False	False	False	False	False	False	False	False	False
Africa|ZMB|CHS3674|T15|2024-01-04		CHS3674	SAMN44369184	2024-01-04	2024.0	Africa	Zambia	ZMB	Central			T15	False	16298462.0	15803724.0	97.0	99.1	423.0	True	False	False	True	True	True	True	True	True	True	True	True	True	False	False	False	False	False	False	False	False	False	False	False	False	False	False	False
Africa|ZMB|CHS3675|T15|2024-01-04		CHS3675	SAMN44369185	2024-01-04	2024.0	Africa	Zambia	ZMB	Lusaka			T15	False	31651928.0	30807281.0	97.3	99.2	828.0	True	False	False	True	True	True	True	True	True	True	True	True	True	False	False	False	False	False	False	False	False	False	False	False	False	False	False	False
Africa|ZMB|CHS3676|T15|2024-01-08		CHS3676	SAMN44369186	2024-01-08	2024.0	Africa	Zambia	ZMB	Lusaka			T15	False	24503288.0	23892344.0	97.5	99.1	712.0	True	False	False	True	True	True	True	True	True	True	True	True	True	False	False	False	False	False	False	False	False	False	False	False	False	False	False	False
Africa|ZMB|CHS3677|T15|2024-01-06		CHS3677	SAMN44369187	2024-01-06	2024.0	Africa	Zambia	ZMB	Lusaka			T15	False	28976142.0	28200387.0	97.3	99.2	799.0	True	False	False	True	True	True	True	True	True	True	True	True	True	False	False	False	False	False	False	False	False	False	False	False	False	False	False	False
Africa|ZMB|CHS3681|T15|2024-01-08		CHS3681	SAMN44369188	2024-01-08	2024.0	Africa	Zambia	ZMB	Lusaka			T15	False	9631640.0	9407510.0	97.7	99.1	276.0	True	False	False	True	True	True	True	True	True	True	True	True	True	False	False	False	False	False	False	False	False	False	False	False	False	False	False	False
Africa|ZMB|CHS3682|T15|2023-11-30		CHS3682	SAMN44369189	2023-11-30	2023.0	Africa	Zambia	ZMB	Lusaka			T15	False	15629090.0	15171148.0	97.1	99.1	478.0	True	False	False	True	True	True	True	True	True	True	True	True	True	False	False	False	False	False	False	False	False	False	False	False	False	False	False	False
Africa|ZMB|CHS3684|T15|2024-01-06		CHS3684	SAMN44369190	2024-01-06	2024.0	Africa	Zambia	ZMB	Lusaka			T15	False	16682942.0	16218055.0	97.2	99.1	513.0	True	False	False	True	True	True	True	True	True	True	True	True	True	False	False	False	False	False	False	False	False	False	False	False	False	False	False	False
Africa|ZMB|CHS3685|T15|2024-01-05		CHS3685	SAMN44369191	2024-01-05	2024.0	Africa	Zambia	ZMB	Lusaka			T15	False	17363766.0	16480331.0	94.9	99.1	519.0	True	False	False	True	True	True	True	True	True	True	True	True	True	False	False	False	False	False	False	False	False	False	False	False	False	False	False	False
Africa|ZMB|CHS3686|T15|2023-12-06		CHS3686	SAMN44369192	2023-12-06	2023.0	Africa	Zambia	ZMB	Lusaka			T15	False	16132820.0	15660598.0	97.1	99.1	494.0	True	False	False	True	True	True	True	True	True	True	True	True	True	False	False	False	False	False	False	False	False	False	False	False	False	False	False	False
Africa|ZMB|CHS3689|T15|2024-01-08		CHS3689	SAMN44369193	2024-01-08	2024.0	Africa	Zambia	ZMB	Lusaka			T15	False	14135282.0	13723009.0	97.1	99.1	397.0	True	False	False	True	True	True	True	True	True	True	True	True	True	False	False	False	False	False	False	False	False	False	False	False	False	False	False	False
Africa|ZMB|CHS3691|T15|2023-12-04		CHS3691	SAMN44369194	2023-12-04	2023.0	Africa	Zambia	ZMB	Lusaka			T15	False	4954876.0	4621673.0	93.3	99.1	143.0	True	False	False	True	True	True	True	True	True	True	True	True	True	False	False	False	False	False	False	False	False	False	False	False	False	False	False	False
Africa|ZMB|CHS3692|T15|2024-01-09		CHS3692	SAMN44369195	2024-01-09	2024.0	Africa	Zambia	ZMB	Lusaka			T15	False	13953160.0	13520615.0	96.9	99.1	416.0	True	False	False	True	True	True	True	True	True	True	True	True	True	False	False	False	False	False	False	False	False	False	False	False	False	False	False	False
Africa|ZMB|CHS3693|T15|2023-11-12		CHS3693	SAMN44369196	2023-11-12	2023.0	Africa	Zambia	ZMB	Lusaka			T15	False	8470592.0	8148112.0	96.2	99.1	236.0	True	False	False	True	True	True	True	True	True	True	True	True	True	False	False	False	False	False	False	False	False	False	False	False	False	False	False	False
Africa|ZMB|CHS3694|T10|2023-05-23		CHS3694	SAMN44369197	2023-05-23	2023.0	Africa	Zambia	ZMB	Northen			T10	False	5540514.0	5137481.0	92.7	99.3	182.0	True	False	False	True	True	True	True	True	True	False	False	False	False	False	False	False	False	False	False	False	False	False	False	False	False	False	False	False
Africa|ZMB|CHS3695|T10|2023-06-01		CHS3695	SAMN44369198	2023-06-01	2023.0	Africa	Zambia	ZMB	Northen			T10	False	7045798.0	6578217.0	93.4	99.3	230.0	True	False	False	True	True	True	True	True	True	False	False	False	False	False	False	False	False	False	False	False	False	False	False	False	False	False	False	False
Africa|ZMB|CHS3696|T10|2023-02-14		CHS3696	SAMN44369199	2023-02-14	2023.0	Africa	Zambia	ZMB	Luapula			T10	False	6113526.0	5806403.0	95.0	99.3	205.0	True	False	False	True	True	True	True	True	True	True	True	True	True	False	False	False	False	False	False	False	False	False	False	False	False	False	False	False
Africa|ZMB|CHS3699|T10|2023-01-06		CHS3699	SAMN44369200	2023-01-06	2023.0	Africa	Zambia	ZMB	Northen			T10	False	8080352.0	7635570.0	94.5	99.3	267.0	True	False	False	True	True	True	True	True	True	False	False	False	False	False	False	False	False	False	False	False	False	False	False	False	False	False	False	False
Africa|ZMB|CHS3701|T15|2024-02-06		CHS3701	SAMN44369201	2024-02-06	2024.0	Africa	Zambia	ZMB	Eastern			T15	False	8544950.0	7825968.0	91.6	99.1	272.0	True	False	False	True	True	True	True	True	True	True	True	True	True	False	False	False	False	False	False	False	False	False	False	False	False	False	False	False
Africa|ZMB|CHS3702|T15|2023-02-14		CHS3702	SAMN44369202	2023-02-14	2023.0	Africa	Zambia	ZMB	Luapula			T15	False	4243768.0	4130597.0	97.3	99.0	148.0	True	False	False	True	True	True	True	True	True	True	True	True	True	False	False	False	False	False	False	False	False	False	False	False	False	False	False	False
Africa|ZMB|CHS3703|T15|2023-02-23		CHS3703	SAMN44369203	2023-02-23	2023.0	Africa	Zambia	ZMB	Eastern			T15	False	6517368.0	6346151.0	97.4	99.1	227.0	True	False	False	True	True	True	True	True	True	True	True	True	True	False	False	False	False	False	False	False	False	False	False	False	False	False	False	False
Africa|ZMB|CHS3704|T15|2023-01-21		CHS3704	SAMN44369204	2023-01-21	2023.0	Africa	Zambia	ZMB	Eastern			T15	False	5445632.0	5305684.0	97.4	99.1	190.0	True	False	False	True	True	True	True	True	True	True	True	True	True	False	False	False	False	False	False	False	False	False	False	False	False	False	False	False
Africa|ZMB|CHS3705|T15|2024-01-24		CHS3705	SAMN44369205	2024-01-24	2024.0	Africa	Zambia	ZMB	Eastern			T15	False	6718788.0	6534820.0	97.3	99.1	229.0	True	False	False	True	True	True	True	True	True	True	True	True	True	False	False	False	False	False	False	False	False	False	False	False	False	False	False	False
Africa|ZMB|CHS3706|T15|2024-01-24		CHS3706	SAMN44369206	2024-01-24	2024.0	Africa	Zambia	ZMB	Eastern			T15	False	6151528.0	5990761.0	97.4	99.1	214.0	True	False	False	True	True	True	True	True	True	True	True	True	True	False	False	False	False	False	False	False	False	False	False	False	False	False	False	False
Africa|ZMB|CHS3707|T10|2024-02-07		CHS3707	SAMN44369207	2024-02-07	2024.0	Africa	Zambia	ZMB	Lusaka			T10	False	5930430.0	5790437.0	97.6	99.2	207.0	True	False	False	True	True	True	True	True	True	False	False	False	False	False	False	False	False	False	False	False	False	False	False	False	False	False	False	False
Africa|ZMB|CHS3708|T15|2024-02-06		CHS3708	SAMN44369208	2024-02-06	2024.0	Africa	Zambia	ZMB	Eastern			T15	False	5100450.0	4962047.0	97.3	99.0	178.0	True	False	False	True	True	True	True	True	True	True	True	True	True	False	False	False	False	False	False	False	False	False	False	False	False	False	False	False
Africa|ZMB|CHS3709|T15|2023-03-27		CHS3709	SAMN44369209	2023-03-27	2023.0	Africa	Zambia	ZMB	Northen			T15	False	8378430.0	8135266.0	97.1	99.0	283.0	True	False	False	True	True	True	True	True	True	True	True	True	True	False	False	False	False	False	False	False	False	False	False	False	False	False	False	False
Africa|ZMB|CHS3710|T10|2023-02-14		CHS3710	SAMN44369210	2023-02-14	2023.0	Africa	Zambia	ZMB	Northen			T10	False	3482792.0	3380911.0	97.1	99.2	122.0	True	False	False	True	True	True	True	True	True	True	True	True	True	False	False	False	False	False	False	False	False	False	False	False	False	False	False	False
Africa|ZMB|CHS3711|T15|2023-01-21		CHS3711	SAMN44369211	2023-01-21	2023.0	Africa	Zambia	ZMB	Eastern			T15	False	5496192.0	5350016.0	97.3	99.1	193.0	True	False	False	True	True	True	True	True	True	True	True	True	True	False	False	False	False	False	False	False	False	False	False	False	False	False	False	False
Africa|ZMB|CHS3712|T10|2023-01-21		CHS3712	SAMN44369212	2023-01-21	2023.0	Africa	Zambia	ZMB	Eastern			T10	False	4171922.0	4068278.0	97.5	99.2	143.0	True	False	False	True	True	True	True	True	True	False	False	False	False	False	False	False	False	False	False	False	False	False	False	False	False	False	False	False
Africa|ZMB|CHS3713|T10|2023-03-28		CHS3713	SAMN44369213	2023-03-28	2023.0	Africa	Zambia	ZMB	Northen			T10	False	4267770.0	4167068.0	97.6	99.2	148.0	True	False	False	True	True	True	True	True	True	False	False	False	False	False	False	False	False	False	False	False	False	False	False	False	False	False	False	False
Africa|ZMB|CHS3714|T10|2023-03-19		CHS3714	SAMN44369214	2023-03-19	2023.0	Africa	Zambia	ZMB	Northen			T10	False	4808760.0	4691557.0	97.6	99.2	169.0	True	False	False	True	True	True	True	True	True	False	False	False	False	False	False	False	False	False	False	False	False	False	False	False	False	False	False	False
Africa|ZMB|CHS3715|T10|2023-05-30		CHS3715	SAMN44369215	2023-05-30	2023.0	Africa	Zambia	ZMB	Northen			T10	False	4349976.0	4245209.0	97.6	99.2	151.0	True	False	False	True	True	True	True	True	True	False	False	False	False	False	False	False	False	False	False	False	False	False	False	False	False	False	False	False
Africa|ZMB|CHS3716|T15|2024-01-24		CHS3716	SAMN44369216	2024-01-24	2024.0	Africa	Zambia	ZMB	Eastern			T15	False	7058244.0	6861421.0	97.2	99.1	244.0	True	False	False	True	True	True	True	True	True	True	True	True	True	False	False	False	False	False	False	False	False	False	False	False	False	False	False	False
Africa|ZMB|CHS3717|T10|2023-05-30		CHS3717	SAMN44369217	2023-05-30	2023.0	Africa	Zambia	ZMB	Northen			T10	False	7503420.0	7319990.0	97.6	99.3	261.0	True	False	False	True	True	True	True	True	True	False	False	False	False	False	False	False	False	False	False	False	False	False	False	False	False	False	False	False
Africa|ZMB|CHS3718|T10|2023-05-30		CHS3718	SAMN44369218	2023-05-30	2023.0	Africa	Zambia	ZMB	Northen			T10	False	4932498.0	4812770.0	97.6	99.3	172.0	True	False	False	True	True	True	True	True	True	False	False	False	False	False	False	False	False	False	False	False	False	False	False	False	False	False	False	False
Africa|ZMB|CHS3719|T10|2023-05-30		CHS3719	SAMN44369219	2023-05-30	2023.0	Africa	Zambia	ZMB	Northen			T10	False	5048728.0	4929553.0	97.6	99.2	176.0	True	False	False	True	True	True	True	True	True	False	False	False	False	False	False	False	False	False	False	False	False	False	False	False	False	False	False	False
Africa|ZMB|CHS3720|T10|2024-01-06		CHS3720	SAMN44369220	2024-01-06	2024.0	Africa	Zambia	ZMB	Lusaka			T10	False	6499632.0	6341597.0	97.6	99.3	227.0	True	False	False	True	True	True	True	True	True	False	False	False	False	False	False	False	False	False	False	False	False	False	False	False	False	False	False	False
Africa|ZMB|CHS3721|T15|2024-01-04		CHS3721	SAMN44369221	2024-01-04	2024.0	Africa	Zambia	ZMB	Eastern			T15	False	7132106.0	6932969.0	97.2	99.1	249.0	True	False	False	True	True	True	True	True	True	True	True	True	True	False	False	False	False	False	False	False	False	False	False	False	False	False	False	False
Africa|ZMB|CHS3722|T10|2023-02-16		CHS3722	SAMN44369222	2023-02-16	2023.0	Africa	Zambia	ZMB	Luapula			T10	False	3843778.0	3737106.0	97.2	99.2	135.0	True	False	False	True	True	True	True	True	True	True	True	True	True	False	False	False	False	False	False	False	False	False	False	False	False	False	False	False
Africa|ZMB|CHS3723|T15|2023-01-19		CHS3723	SAMN44369223	2023-01-19	2023.0	Africa	Zambia	ZMB	Eastern			T15	False	6049664.0	5882495.0	97.2	99.1	207.0	True	False	False	True	True	True	True	True	True	True	True	True	True	False	False	False	False	False	False	False	False	False	False	False	False	False	False	False
Africa|ZMB|CHS3725|T15|2024-01-24		CHS3725	SAMN44369224	2024-01-24	2024.0	Africa	Zambia	ZMB	Southern			T15	False	6864570.0	6675508.0	97.2	99.1	235.0	True	False	False	True	True	True	True	True	True	True	True	True	True	False	False	False	False	False	False	False	False	False	False	False	False	False	False	False
Africa|ZMB|CHS3727|T15|2024-01-24		CHS3727	SAMN44369225	2024-01-24	2024.0	Africa	Zambia	ZMB	Eastern			T15	False	6006450.0	5838326.0	97.2	99.1	204.0	True	True	False	True	True	True	True	True	True	True	True	True	True	False	False	False	False	False	False	False	False	False	False	False	False	False	False	False
Africa|ZMB|CHS3728|T10|2023-03-21		CHS3728	SAMN44369226	2023-03-21	2023.0	Africa	Zambia	ZMB	Northen			T10	False	6565908.0	6407226.0	97.6	99.3	222.0	True	False	False	True	True	True	True	True	True	False	False	False	False	False	False	False	False	False	False	False	False	False	False	False	False	False	False	False
Africa|ZMB|CHS3729|T15|2024-01-04		CHS3729	SAMN44369227	2024-01-04	2024.0	Africa	Zambia	ZMB	Eastern			T15	False	7442748.0	7234368.0	97.2	99.1	250.0	True	False	False	True	True	True	True	True	True	True	True	True	True	False	False	False	False	False	False	False	False	False	False	False	False	False	False	False
Africa|ZMB|CHS3730|T15|2024-01-24		CHS3730	SAMN44369228	2024-01-24	2024.0	Africa	Zambia	ZMB	Southern			T15	False	2067150.0	2009741.0	97.2	99.0	71.0	True	False	False	True	True	True	True	True	True	True	True	True	True	False	False	False	False	False	False	False	False	False	False	False	False	False	False	False
Africa|ZMB|CHS3731|T15|2024-01-05		CHS3731	SAMN44369229	2024-01-05	2024.0	Africa	Zambia	ZMB	Southern			T15	False	4494806.0	4370363.0	97.2	99.1	155.0	True	True	False	True	True	True	True	True	True	True	True	True	True	False	False	False	False	False	False	False	False	False	False	False	False	False	False	False
Africa|ZMB|CHS3732|T15|2024-01-24		CHS3732	SAMN44369230	2024-01-24	2024.0	Africa	Zambia	ZMB	Southern			T15	False	3592224.0	3492115.0	97.2	99.1	118.0	True	False	False	True	True	True	True	True	True	True	True	True	True	False	False	False	False	False	False	False	False	False	False	False	False	False	False	False
Africa|ZMB|CHS3733|T10|2023-06-01		CHS3733	SAMN44369231	2023-06-01	2023.0	Africa	Zambia	ZMB	Northen			T10	False	7144896.0	6972723.0	97.6	99.3	241.0	True	False	False	True	True	True	True	True	True	False	False	False	False	False	False	False	False	False	False	False	False	False	False	False	False	False	False	False
Africa|ZMB|CHS3734|T10|2023-05-30		CHS3734	SAMN44369232	2023-05-30	2023.0	Africa	Zambia	ZMB	Northen			T10	False	5515282.0	5380842.0	97.6	99.3	188.0	True	False	False	True	True	True	True	True	True	False	False	False	False	False	False	False	False	False	False	False	False	False	False	False	False	False	False	False
Africa|ZMB|CHS3735|T15|2024-01-24		CHS3735	SAMN44369233	2024-01-24	2024.0	Africa	Zambia	ZMB	Eastern			T15	False	3619390.0	3514627.0	97.1	99.1	120.0	True	True	False	True	True	True	True	True	True	True	True	True	True	False	False	False	False	False	False	False	False	False	False	False	False	False	False	False
Africa|ZMB|CHS3737|T10|2023-01-29		CHS3737	SAMN44369234	2023-01-29	2023.0	Africa	Zambia	ZMB	Luapula			T10	False	5244100.0	5097075.0	97.2	99.3	177.0	True	False	False	True	True	True	True	True	True	True	True	True	True	False	False	False	False	False	False	False	False	False	False	False	False	False	False	False
Africa|ZMB|CHS3738|T10|2023-01-29		CHS3738	SAMN44369235	2023-01-29	2023.0	Africa	Zambia	ZMB	Luapula			T10	False	2863526.0	2782198.0	97.2	99.2	97.0	True	False	False	True	True	True	True	True	True	True	True	True	True	False	False	False	False	False	False	False	False	False	False	False	False	False	False	False
Africa|ZMB|CHS3739|T15|2024-01-06		CHS3739	SAMN44369236	2024-01-06	2024.0	Africa	Zambia	ZMB	Southern			T15	False	5775148.0	5372218.0	93.0	99.1	187.0	True	True	False	True	True	True	True	True	True	True	True	True	True	False	False	False	False	False	False	False	False	False	False	False	False	False	False	False
Africa|ZMB|CHS3740|T15|2024-01-09		CHS3740	SAMN44369237	2024-01-09	2024.0	Africa	Zambia	ZMB	Southern			T15	False	6344682.0	6161990.0	97.1	99.1	215.0	True	True	False	True	True	True	True	True	True	True	True	True	True	False	False	False	False	False	False	False	False	False	False	False	False	False	False	False
Africa|ZMB|CHS3741|T15|2024-01-24		CHS3741	SAMN44369238	2024-01-24	2024.0	Africa	Zambia	ZMB	Southern			T15	False	7671642.0	7453449.0	97.2	99.1	258.0	True	True	False	True	True	True	True	True	True	True	True	True	True	False	False	False	False	False	False	False	False	False	False	False	False	False	False	False
Africa|ZMB|CHS3743|T15|2024-01-24		CHS3743	SAMN44369239	2024-01-24	2024.0	Africa	Zambia	ZMB	Copperbelt			T15	False	5786114.0	5624447.0	97.2	99.1	196.0	True	False	False	True	True	True	True	True	True	True	True	True	True	False	False	False	False	False	False	False	False	False	False	False	False	False	False	False
Africa|ZMB|CHS3744|T15|2024-01-24		CHS3744	SAMN44369240	2024-01-24	2024.0	Africa	Zambia	ZMB	Copperbelt			T15	False	6153360.0	5983892.0	97.2	99.1	211.0	True	False	False	True	True	True	True	True	True	True	True	True	True	False	False	False	False	False	False	False	False	False	False	False	False	False	False	False
Africa|ZMB|CHS3745|T15|2024-01-24		CHS3745	SAMN44369241	2024-01-24	2024.0	Africa	Zambia	ZMB	Copperbelt			T15	False	6710880.0	6526148.0	97.2	99.1	229.0	True	True	False	True	True	True	True	True	True	True	True	True	True	False	False	False	False	False	False	False	False	False	False	False	False	False	False	False
Africa|ZMB|CHS3747|T15|2024-01-24		CHS3747	SAMN44369242	2024-01-24	2024.0	Africa	Zambia	ZMB	Copperbelt			T15	False	5280878.0	5135244.0	97.2	99.1	180.0	True	True	False	True	True	True	True	True	True	True	True	True	True	False	False	False	False	False	False	False	False	False	False	False	False	False	False	False
Africa|ZMB|CHS3748|T15|2024-02-06		CHS3748	SAMN44369243	2024-02-06	2024.0	Africa	Zambia	ZMB	Copperbelt			T15	False	6712092.0	6525290.0	97.2	99.1	227.0	True	False	False	True	True	True	True	True	True	True	True	True	True	False	False	False	False	False	False	False	False	False	False	False	False	False	False	False
Africa|ZMB|CHS3749|T15|2024-02-06		CHS3749	SAMN44369244	2024-02-06	2024.0	Africa	Zambia	ZMB	Copperbelt			T15	False	6993470.0	6799101.0	97.2	99.1	237.0	True	False	False	True	True	True	True	True	True	True	True	True	True	False	False	False	False	False	False	False	False	False	False	False	False	False	False	False
Africa|ZMB|CHS3750|T15|2024-02-06		CHS3750	SAMN44369245	2024-02-06	2024.0	Africa	Zambia	ZMB	Copperbelt			T15	False	5505512.0	5351312.0	97.2	99.1	187.0	True	True	False	True	True	True	True	True	True	True	True	True	True	False	False	False	False	False	False	False	False	False	False	False	False	False	False	False
Africa|ZMB|CHS3751|T15|2024-02-06		CHS3751	SAMN44369246	2024-02-06	2024.0	Africa	Zambia	ZMB	Copperbelt			T15	False	3531006.0	3432606.0	97.2	99.1	116.0	True	False	False	True	True	True	True	True	True	True	True	True	True	False	False	False	False	False	False	False	False	False	False	False	False	False	False	False
Africa|ZMB|CHS3752|T15|2024-02-06		CHS3752	SAMN44369247	2024-02-06	2024.0	Africa	Zambia	ZMB	Copperbelt			T15	False	6176106.0	6004274.0	97.2	99.1	210.0	True	False	False	True	True	True	True	True	True	True	True	True	True	False	False	False	False	False	False	False	False	False	False	False	False	False	False	False
Africa|ZMB|CHS3753|T15|2024-02-06		CHS3753	SAMN44369248	2024-02-06	2024.0	Africa	Zambia	ZMB	Copperbelt			T15	False	6087366.0	5918820.0	97.2	99.1	207.0	True	True	False	True	True	True	True	True	True	True	True	True	True	False	False	False	False	False	False	False	False	False	False	False	False	False	False	False
Africa|ZMB|CHS3755|T10|2023-12-20		CHS3755	SAMN44369249	2023-12-20	2023.0	Africa	Zambia	ZMB	Central			T10	False	4438270.0	4333089.0	97.6	99.3	134.0	True	False	False	True	True	True	True	True	True	False	False	False	False	False	False	False	False	False	False	False	False	False	False	False	False	False	False	False
Africa|ZMB|CHS3756|T10|2024-02-06		CHS3756	SAMN44369250	2024-02-06	2024.0	Africa	Zambia	ZMB	Central			T10	False	4119656.0	4023559.0	97.7	99.3	116.0	True	False	False	True	True	True	True	True	True	False	False	False	False	False	False	False	False	False	False	False	False	False	False	False	False	False	False	False
Africa|ZMB|CHS3757|T10|2024-01-24		CHS3757	SAMN44369251	2024-01-24	2024.0	Africa	Zambia	ZMB	Central			T10	False	6798090.0	6542938.0	96.2	99.3	227.0	True	False	False	True	True	True	True	True	True	False	False	False	False	False	False	False	False	False	False	False	False	False	False	False	False	False	False	False
Africa|ZMB|CHS3758|T10|2024-01-24		CHS3758	SAMN44369252	2024-01-24	2024.0	Africa	Zambia	ZMB	Central			T10	False	5882460.0	5735850.0	97.5	99.3	201.0	True	False	False	True	True	True	True	True	True	False	False	False	False	False	False	False	False	False	False	False	False	False	False	False	False	False	False	False
Africa|ZMB|CHS3759|T10|2024-01-04		CHS3759	SAMN44369253	2024-01-04	2024.0	Africa	Zambia	ZMB	Central			T10	False	5154242.0	5010224.0	97.2	99.3	177.0	True	False	False	True	True	True	True	True	True	False	False	False	False	False	False	False	False	False	False	False	False	False	False	False	False	False	False	False
Africa|ZMB|CHS3760|T10|2024-01-24		CHS3760	SAMN44369254	2024-01-24	2024.0	Africa	Zambia	ZMB	Central			T10	False	4851492.0	4734909.0	97.6	99.3	170.0	True	False	False	True	True	True	True	True	True	False	False	False	False	False	False	False	False	False	False	False	False	False	False	False	False	False	False	False
Africa|ZMB|CHS3761|T10|2024-01-05		CHS3761	SAMN44369255	2024-01-05	2024.0	Africa	Zambia	ZMB	Central			T10	False	4925564.0	4524072.0	91.8	99.3	160.0	True	False	False	True	True	True	True	True	True	False	False	False	False	False	False	False	False	False	False	False	False	False	False	False	False	False	False	False
Africa|ZMB|CHS3763|sporadic|2024-02-06		CHS3763	SAMN44369256	2024-02-06	2024.0	Africa	Zambia	ZMB	Central			sporadic	False	3441386.0	3351687.0	97.4	99.4	92.0	True	False	False	True	True	True	True	True	True	True	True	True	True	False	False	False	False	False	False	False	False	False	False	False	False	False	False	False
Africa|ZMB|CHS3766|T10|2024-02-06		CHS3766	SAMN44369257	2024-02-06	2024.0	Africa	Zambia	ZMB	Central			T10	False	4009278.0	3910418.0	97.5	99.3	133.0	True	False	False	True	True	True	True	True	True	False	False	False	False	False	False	False	False	False	False	False	False	False	False	False	False	False	False	False
Africa|ZMB|CHS3767|T10|2023-12-19		CHS3767	SAMN44369258	2023-12-19	2023.0	Africa	Zambia	ZMB	Central			T10	False	5474560.0	5333547.0	97.4	99.3	185.0	True	False	False	True	True	True	True	True	True	False	False	False	False	False	False	False	False	False	False	False	False	False	False	False	False	False	False	False
Africa|ZMB|CHS3768|T10|2023-12-12		CHS3768	SAMN44369259	2023-12-12	2023.0	Africa	Zambia	ZMB	Central			T10	False	3385410.0	3303518.0	97.6	99.2	115.0	True	False	False	True	True	True	True	True	True	False	False	False	False	False	False	False	False	False	False	False	False	False	False	False	False	False	False	False
Africa|ZMB|CHS3769|T10|2023-12-18		CHS3769	SAMN44369260	2023-12-18	2023.0	Africa	Zambia	ZMB	Central			T10	False	2962086.0	2677182.0	90.4	99.2	95.0	True	False	False	True	True	True	True	True	True	False	False	False	False	False	False	False	False	False	False	False	False	False	False	False	False	False	False	False
Africa|ZMB|CHS3771|sporadic|2023-12-20		CHS3771		2023-12-20	2023.0	Africa	Zambia	ZMB	Central			sporadic	False	5649516.0	5502872.0	97.4	99.4	187.0	False	False	True	True	True	True	True	True	True	True	True	True	True	False	False	False	False	False	False	False	False	False	False	False	False	False	False	False
Africa|ZMB|CHS3774|T10|2023-05-23		CHS3774	SAMN44369261	2023-05-23	2023.0	Africa	Zambia	ZMB	Northen			T10	False	4230040.0	4129000.0	97.6	99.2	145.0	True	False	False	True	True	True	True	True	True	False	False	False	False	False	False	False	False	False	False	False	False	False	False	False	False	False	False	False
Africa|ZMB|CHS3775|T10|2023-05-23		CHS3775	SAMN44369262	2023-05-23	2023.0	Africa	Zambia	ZMB	Northen			T10	False	4328084.0	4220651.0	97.5	99.3	147.0	True	False	False	True	True	True	True	True	True	False	False	False	False	False	False	False	False	False	False	False	False	False	False	False	False	False	False	False
Africa|ZMB|CHS3776|T10|2023-03-17		CHS3776	SAMN44369263	2023-03-17	2023.0	Africa	Zambia	ZMB	Northen			T10	False	4463228.0	4338062.0	97.2	99.3	152.0	True	False	False	True	True	True	True	True	True	False	False	False	False	False	False	False	False	False	False	False	False	False	False	False	False	False	False	False
Africa|ZMB|CHS3777|T10|2023-05-23		CHS3777	SAMN44369264	2023-05-23	2023.0	Africa	Zambia	ZMB	Northen			T10	False	3564428.0	3476017.0	97.5	99.2	121.0	True	False	False	True	True	True	True	True	True	False	False	False	False	False	False	False	False	False	False	False	False	False	False	False	False	False	False	False
Africa|ZMB|CHS3779|T10|2023-05-30		CHS3779	SAMN44369265	2023-05-30	2023.0	Africa	Zambia	ZMB	Northen			T10	False	4478316.0	4368613.0	97.6	99.3	152.0	True	False	False	True	True	True	True	True	True	False	False	False	False	False	False	False	False	False	False	False	False	False	False	False	False	False	False	False
Africa|ZMB|CHS3780|T10|2024-01-04		CHS3780	SAMN44369266	2024-01-04	2024.0	Africa	Zambia	ZMB	Southern			T10	False	2885146.0	2811549.0	97.4	99.2	95.0	True	False	False	True	True	True	True	True	True	False	False	False	False	False	False	False	False	False	False	False	False	False	False	False	False	False	False	False
Africa|ZMB|CHS3781|T10|2023-02-16		CHS3781	SAMN44369267	2023-02-16	2023.0	Africa	Zambia	ZMB	Luapula			T10	False	2997898.0	2918775.0	97.4	99.2	90.0	True	False	False	True	True	True	True	True	True	True	True	True	True	False	False	False	False	False	False	False	False	False	False	False	False	False	False	False
Africa|ZMB|CHS3783|T15|2024-01-24		CHS3783	SAMN44369268	2024-01-24	2024.0	Africa	Zambia	ZMB	Eastern			T15	False	2019526.0	1962686.0	97.2	99.0	68.0	True	True	False	True	True	True	True	True	True	True	True	True	True	False	False	False	False	False	False	False	False	False	False	False	False	False	False	False
Africa|ZMB|CHS3784|T10|2023-05-23		CHS3784	SAMN44369269	2023-05-23	2023.0	Africa	Zambia	ZMB	Northen			T10	False	1546942.0	1508751.0	97.5	99.2	52.0	True	False	False	True	True	True	True	True	True	False	False	False	False	False	False	False	False	False	False	False	False	False	False	False	False	False	False	False
Africa|ZMB|CHS3787|T15|2024-01-24		CHS3787	SAMN44369270	2024-01-24	2024.0	Africa	Zambia	ZMB	Eastern			T15	False	1879262.0	1826218.0	97.2	99.0	64.0	True	True	False	True	True	True	True	True	True	True	True	True	True	False	False	False	False	False	False	False	False	False	False	False	False	False	False	False
Africa|ZMB|CHS3789|T10|2023-06-01		CHS3789	SAMN44369271	2023-06-01	2023.0	Africa	Zambia	ZMB	Northen			T10	False	1262144.0	1233453.0	97.7	98.4	36.0	True	False	False	True	True	True	True	True	True	False	False	False	False	False	False	False	False	False	False	False	False	False	False	False	False	False	False	False
Africa|ZMB|CHS3790|T10|2024-02-06		CHS3790	SAMN44369272	2024-02-06	2024.0	Africa	Zambia	ZMB	Northern			T10	False	4016364.0	3902141.0	97.2	99.3	124.0	True	False	False	True	True	True	True	True	True	False	False	False	False	False	False	False	False	False	False	False	False	False	False	False	False	False	False	False
Africa|ZMB|CHS3791|T15|2024-02-06		CHS3791	SAMN44369273	2024-02-06	2024.0	Africa	Zambia	ZMB	Eastern			T15	False	3985248.0	3811466.0	95.6	99.1	122.0	True	False	False	True	True	True	True	True	True	True	True	True	True	False	False	False	False	False	False	False	False	False	False	False	False	False	False	False
Africa|ZMB|CHS3792|T15|2024-02-06		CHS3792	SAMN44369274	2024-02-06	2024.0	Africa	Zambia	ZMB	Eastern			T15	False	3954500.0	3829110.0	96.8	99.1	122.0	True	False	False	True	True	True	True	True	True	True	True	True	True	False	False	False	False	False	False	False	False	False	False	False	False	False	False	False
Africa|ZMB|CHS3794|T15|2023-01-25		CHS3794	SAMN44369275	2023-01-25	2023.0	Africa	Zambia	ZMB	Eastern			T15	False	4407432.0	4176289.0	94.8	99.1	134.0	True	False	False	True	True	True	True	True	True	True	True	True	True	False	False	False	False	False	False	False	False	False	False	False	False	False	False	False
Africa|ZMB|CHS3795|T15|2023-01-25		CHS3795	SAMN44369276	2023-01-25	2023.0	Africa	Zambia	ZMB	Eastern			T15	False	3477494.0	3323269.0	95.6	99.1	107.0	True	False	False	True	True	True	True	True	True	True	True	True	True	False	False	False	False	False	False	False	False	False	False	False	False	False	False	False
Africa|ZMB|CHS3798|T10|2024-02-07		CHS3798	SAMN44369277	2024-02-07	2024.0	Africa	Zambia	ZMB	Northern			T10	False	4257480.0	4154697.0	97.6	99.3	131.0	True	False	False	True	True	True	True	True	True	False	False	False	False	False	False	False	False	False	False	False	False	False	False	False	False	False	False	False
Africa|ZMB|CHS3799|T10|2024-02-07		CHS3799	SAMN44369278	2024-02-07	2024.0	Africa	Zambia	ZMB	Northern			T10	False	2489206.0	2421003.0	97.3	99.2	74.0	True	False	False	True	True	True	True	True	True	True	True	True	True	False	False	False	False	False	False	False	False	False	False	False	False	False	False	False
Africa|ZMB|CHS3800|T10|2023-04-05		CHS3800	SAMN44369279	2023-04-05	2023.0	Africa	Zambia	ZMB	Northern			T10	False	5495934.0	5359303.0	97.5	99.3	168.0	True	False	False	True	True	True	True	True	True	False	False	False	False	False	False	False	False	False	False	False	False	False	False	False	False	False	False	False
Africa|ZMB|CHS3801|T15|2024-02-06		CHS3801	SAMN44369280	2024-02-06	2024.0	Africa	Zambia	ZMB	Eastern			T15	False	2380870.0	2314154.0	97.2	99.0	72.0	True	False	False	True	True	True	True	True	True	True	True	True	True	False	False	False	False	False	False	False	False	False	False	False	False	False	False	False
Africa|ZMB|CHS3802|T10|2024-02-06		CHS3802	SAMN44369281	2024-02-06	2024.0	Africa	Zambia	ZMB	Northern			T10	False	5188380.0	5061519.0	97.6	99.3	159.0	True	False	False	True	True	True	True	True	True	False	False	False	False	False	False	False	False	False	False	False	False	False	False	False	False	False	False	False
Africa|ZMB|CHS3803|T15|2024-02-06		CHS3803	SAMN44369282	2024-02-06	2024.0	Africa	Zambia	ZMB	Eastern			T15	False	5962842.0	5794307.0	97.2	99.1	184.0	True	False	False	True	True	True	True	True	True	True	True	True	True	False	False	False	False	False	False	False	False	False	False	False	False	False	False	False
Africa|ZMB|CHS3804|T15|2024-01-02		CHS3804	SAMN44369283	2024-01-02	2024.0	Africa	Zambia	ZMB	Lusaka			T15	False	4428410.0	4303167.0	97.2	99.1	137.0	True	True	False	True	True	True	True	True	True	True	True	True	True	False	False	False	False	False	False	False	False	False	False	False	False	False	False	False
Africa|ZMB|CHS3805|T15|2023-02-23		CHS3805	SAMN44369284	2023-02-23	2023.0	Africa	Zambia	ZMB	Eastern			T15	False	4791742.0	4657126.0	97.2	99.1	147.0	True	False	False	True	True	True	True	True	True	True	True	True	True	False	False	False	False	False	False	False	False	False	False	False	False	False	False	False
Africa|ZMB|CHS3806|T15|2024-02-06		CHS3806	SAMN44369285	2024-02-06	2024.0	Africa	Zambia	ZMB	Eastern			T15	False	4565094.0	4435884.0	97.2	99.1	142.0	True	False	False	True	True	True	True	True	True	True	True	True	True	False	False	False	False	False	False	False	False	False	False	False	False	False	False	False
Africa|ZMB|CHS3807|T15|2024-01-04		CHS3807	SAMN44369286	2024-01-04	2024.0	Africa	Zambia	ZMB	Southern			T15	False	4000878.0	3891637.0	97.3	99.1	121.0	True	False	False	True	True	True	True	True	True	True	True	True	True	False	False	False	False	False	False	False	False	False	False	False	False	False	False	False
Africa|ZMB|CHS3808|T15|2024-02-06		CHS3808	SAMN44369287	2024-02-06	2024.0	Africa	Zambia	ZMB	Southern			T15	False	3906120.0	3796612.0	97.2	99.1	119.0	True	True	False	True	True	True	True	True	True	True	True	True	True	False	False	False	False	False	False	False	False	False	False	False	False	False	False	False
Africa|ZMB|CHS3809|T10|2023-04-10		CHS3809	SAMN44369288	2023-04-10	2023.0	Africa	Zambia	ZMB	Northern			T10	False	5600312.0	5461205.0	97.5	99.3	170.0	True	False	False	True	True	True	True	True	True	False	False	False	False	False	False	False	False	False	False	False	False	False	False	False	False	False	False	False
Africa|ZMB|CHS3810|T10|2023-03-19		CHS3810	SAMN44369289	2023-03-19	2023.0	Africa	Zambia	ZMB	Northern			T10	False	2294656.0	2238951.0	97.6	99.2	70.0	True	False	False	True	True	True	True	True	True	False	False	False	False	False	False	False	False	False	False	False	False	False	False	False	False	False	False	False
Africa|ZMB|CHS3811|T15|2024-02-06		CHS3811	SAMN44369290	2024-02-06	2024.0	Africa	Zambia	ZMB	Eastern			T15	False	4723790.0	4591261.0	97.2	99.1	145.0	True	False	False	True	True	True	True	True	True	True	True	True	True	False	False	False	False	False	False	False	False	False	False	False	False	False	False	False
Africa|ZMB|CHS3812|T15|2024-02-06		CHS3812	SAMN44369291	2024-02-06	2024.0	Africa	Zambia	ZMB	Eastern			T15	False	5558364.0	5405556.0	97.3	99.1	172.0	True	True	False	True	True	True	True	True	True	True	True	True	True	False	False	False	False	False	False	False	False	False	False	False	False	False	False	False
Africa|ZMB|CHS3813|T15|2024-02-06		CHS3813	SAMN44369292	2024-02-06	2024.0	Africa	Zambia	ZMB	Eastern			T15	False	3087618.0	3001206.0	97.2	99.1	93.0	True	True	False	True	True	True	True	True	True	True	True	True	True	False	False	False	False	False	False	False	False	False	False	False	False	False	False	False
Africa|ZMB|CHS3815|T15|2024-01-10		CHS3815	SAMN44369293	2024-01-10	2024.0	Africa	Zambia	ZMB	Eastern			T15	False	3079208.0	2992879.0	97.2	99.1	86.0	True	False	False	True	True	True	True	True	True	True	True	True	True	False	False	False	False	False	False	False	False	False	False	False	False	False	False	False
Africa|ZMB|CHS3818|T15|2024-01-04		CHS3818	SAMN44369294	2024-01-04	2024.0	Africa	Zambia	ZMB	Southern			T15	False	4729596.0	4588747.0	97.0	99.1	145.0	True	False	False	True	True	True	True	True	True	True	True	True	True	False	False	False	False	False	False	False	False	False	False	False	False	False	False	False
Africa|ZMB|CHS3819|T10|2023-02-14		CHS3819	SAMN44369295	2023-02-14	2023.0	Africa	Zambia	ZMB	Luapula			T10	False	6380694.0	6205624.0	97.3	99.3	199.0	True	False	False	True	True	True	True	True	True	True	True	True	True	False	False	False	False	False	False	False	False	False	False	False	False	False	False	False
Africa|ZMB|CHS3820|T15|2024-02-06		CHS3820	SAMN44369296	2024-02-06	2024.0	Africa	Zambia	ZMB	Eastern			T15	False	5696372.0	5537616.0	97.2	99.1	174.0	True	False	False	True	True	True	True	True	True	True	True	True	True	False	False	False	False	False	False	False	False	False	False	False	False	False	False	False
Africa|ZMB|CHS3821|T15|2024-02-06		CHS3821	SAMN44369297	2024-02-06	2024.0	Africa	Zambia	ZMB	Eastern			T15	False	8704466.0	8466816.0	97.3	99.1	262.0	True	False	False	True	True	True	True	True	True	True	True	True	True	False	False	False	False	False	False	False	False	False	False	False	False	False	False	False
Africa|ZMB|CHS3822|T10|2023-05-24		CHS3822	SAMN44369298	2023-05-24	2023.0	Africa	Zambia	ZMB	Northern			T10	False	6671742.0	6512436.0	97.6	99.3	204.0	True	False	False	True	True	True	True	True	True	False	False	False	False	False	False	False	False	False	False	False	False	False	False	False	False	False	False	False
Africa|ZMB|CHS3823|T10|2023-06-01		CHS3823	SAMN44369299	2023-06-01	2023.0	Africa	Zambia	ZMB	Mpulungu			T10	False	9351674.0	9109102.0	97.4	97.9	291.0	True	False	False	True	True	True	True	True	True	False	False	False	False	False	False	False	False	False	False	False	False	False	False	False	False	False	False	False
Africa|ZMB|CHS3824|T15|2024-02-06		CHS3824	SAMN44369300	2024-02-06	2024.0	Africa	Zambia	ZMB	Chipata			T15	False	8082380.0	7857705.0	97.2	99.1	245.0	True	False	False	True	True	True	True	True	True	True	True	True	True	False	False	False	False	False	False	False	False	False	False	False	False	False	False	False
Africa|ZMB|CHS3825|T15|2024-02-06		CHS3825	SAMN44369301	2024-02-06	2024.0	Africa	Zambia	ZMB	Chipata			T15	False	10522108.0	10107186.0	96.1	99.1	319.0	True	False	False	True	True	True	True	True	True	True	True	True	True	False	False	False	False	False	False	False	False	False	False	False	False	False	False	False
Africa|ZMB|CHS3826|T15|2024-01-04		CHS3826	SAMN44369302	2024-01-04	2024.0	Africa	Zambia	ZMB	Southern			T15	False	4512172.0	4116165.0	91.2	99.1	123.0	True	False	False	True	True	True	True	True	True	True	True	True	True	False	False	False	False	False	False	False	False	False	False	False	False	False	False	False
Africa|ZMB|CHS3827|T10|2023-02-06		CHS3827	SAMN44369303	2023-02-06	2023.0	Africa	Zambia	ZMB	Luapula			T10	False	9973428.0	9698998.0	97.2	99.3	304.0	True	False	False	True	True	True	True	True	True	True	True	True	True	False	False	False	False	False	False	False	False	False	False	False	False	False	False	False
Africa|ZMB|CHS3829|T15|2024-01-23		CHS3829	SAMN44369304	2024-01-23	2024.0	Africa	Zambia	ZMB	Central			T15	False	13466400.0	13086371.0	97.2	99.1	410.0	True	False	False	True	True	True	True	True	True	True	True	True	True	False	False	False	False	False	False	False	False	False	False	False	False	False	False	False
Africa|ZMB|CHS3830|T15|2024-01-24		CHS3830	SAMN44369305	2024-01-24	2024.0	Africa	Zambia	ZMB	Central			T15	False	7582974.0	7370701.0	97.2	99.1	236.0	True	False	False	True	True	True	True	True	True	True	True	True	True	False	False	False	False	False	False	False	False	False	False	False	False	False	False	False
Africa|ZMB|CHS3831|T15|2024-02-06		CHS3831	SAMN44369306	2024-02-06	2024.0	Africa	Zambia	ZMB	Central			T15	False	8219638.0	7989685.0	97.2	99.1	257.0	True	False	False	True	True	True	True	True	True	True	True	True	True	False	False	False	False	False	False	False	False	False	False	False	False	False	False	False
Africa|ZMB|CHS3832|T15|2024-02-04		CHS3832	SAMN44369307	2024-02-04	2024.0	Africa	Zambia	ZMB	Central			T15	False	8854180.0	8145685.0	92.0	99.1	259.0	True	False	False	True	True	True	True	True	True	True	True	True	True	False	False	False	False	False	False	False	False	False	False	False	False	False	False	False
Africa|ZMB|CHS3833|T15|2024-02-07		CHS3833	SAMN44369308	2024-02-07	2024.0	Africa	Zambia	ZMB	Central			T15	False	8483128.0	7707075.0	90.9	99.1	246.0	True	False	False	True	True	True	True	True	True	True	True	True	True	False	False	False	False	False	False	False	False	False	False	False	False	False	False	False
Africa|ZMB|CHS3834|T15|2024-02-07		CHS3834	SAMN44369309	2024-02-07	2024.0	Africa	Zambia	ZMB	Central			T15	False	7532664.0	7326129.0	97.3	99.1	235.0	True	False	False	True	True	True	True	True	True	True	True	True	True	False	False	False	False	False	False	False	False	False	False	False	False	False	False	False
Africa|ZMB|CHS3836|T15|2024-01-24		CHS3836	SAMN44369310	2024-01-24	2024.0	Africa	Zambia	ZMB	Central			T15	False	10879578.0	10503404.0	96.5	99.1	334.0	True	False	False	True	True	True	True	True	True	True	True	True	True	False	False	False	False	False	False	False	False	False	False	False	False	False	False	False
Africa|ZMB|CHS3837|T15|2024-02-04		CHS3837	SAMN44369311	2024-02-04	2024.0	Africa	Zambia	ZMB	Central			T15	False	11319320.0	10996814.0	97.2	99.1	337.0	True	False	False	True	True	True	True	True	True	True	True	True	True	False	False	False	False	False	False	False	False	False	False	False	False	False	False	False
Africa|ZMB|CHS3838|T15|2024-02-04		CHS3838	SAMN44369312	2024-02-04	2024.0	Africa	Zambia	ZMB	Central			T15	False	7565184.0	7278436.0	96.2	99.1	236.0	True	False	False	True	True	True	True	True	True	True	True	True	True	False	False	False	False	False	False	False	False	False	False	False	False	False	False	False
Africa|ZMB|CHS3839|T15|2024-02-06		CHS3839	SAMN44369313	2024-02-06	2024.0	Africa	Zambia	ZMB	Central			T15	False	8697742.0	8149347.0	93.7	99.1	259.0	True	False	False	True	True	True	True	True	True	True	True	True	True	False	False	False	False	False	False	False	False	False	False	False	False	False	False	False
Africa|ZMB|CHS3840|T15|2024-02-04		CHS3840	SAMN44369314	2024-02-04	2024.0	Africa	Zambia	ZMB	Central			T15	False	7523104.0	7212896.0	95.9	99.1	235.0	True	False	False	True	True	True	True	True	True	True	True	True	True	False	False	False	False	False	False	False	False	False	False	False	False	False	False	False
Africa|ZMB|CHS3841|T15|2024-01-24		CHS3841	SAMN44369315	2024-01-24	2024.0	Africa	Zambia	ZMB	Central			T15	False	7158246.0	6643336.0	92.8	99.1	213.0	True	False	False	True	True	True	True	True	True	True	True	True	True	False	False	False	False	False	False	False	False	False	False	False	False	False	False	False
Africa|ZMB|CHS3842|T15|2024-01-24		CHS3842	SAMN44369316	2024-01-24	2024.0	Africa	Zambia	ZMB	Central			T15	False	8466806.0	8018456.0	94.7	99.1	256.0	True	True	False	True	True	True	True	True	True	True	True	True	True	False	False	False	False	False	False	False	False	False	False	False	False	False	False	False
Africa|ZMB|CHS3846|T15|2024-01-31		CHS3846	SAMN44369317	2024-01-31	2024.0	Africa	Zambia	ZMB	Northwestern			T15	False	8443514.0	8209658.0	97.2	99.1	261.0	True	False	False	True	True	True	True	True	True	True	True	True	True	False	False	False	False	False	False	False	False	False	False	False	False	False	False	False
Africa|ZMB|CHS3847|T15|2024-01-31		CHS3847	SAMN44369318	2024-01-31	2024.0	Africa	Zambia	ZMB	Northwestern			T15	False	8103702.0	7865764.0	97.1	99.1	248.0	True	True	False	True	True	True	True	True	True	True	True	True	True	False	False	False	False	False	False	False	False	False	False	False	False	False	False	False
Africa|ZMB|CHS3848|T15|2023-12-27		CHS3848	SAMN44369319	2023-12-27	2023.0	Africa	Zambia	ZMB	Northwestern			T15	False	7860906.0	7641090.0	97.2	99.1	241.0	True	False	False	True	True	True	True	True	True	True	True	True	True	False	False	False	False	False	False	False	False	False	False	False	False	False	False	False
Africa|ZMB|CHS3849|T10|2024-02-04		CHS3849	SAMN44369320	2024-02-04	2024.0	Africa	Zambia	ZMB	Western			T10	False	7735594.0	7541818.0	97.5	99.3	234.0	True	False	False	True	True	True	True	True	True	False	False	False	False	False	False	False	False	False	False	False	False	False	False	False	False	False	False	False
Africa|ZMB|CHS3850|T15|2023-12-27		CHS3850	SAMN44369321	2023-12-27	2023.0	Africa	Zambia	ZMB	Northwestern			T15	False	7504224.0	7297476.0	97.2	99.1	211.0	True	False	False	True	True	True	True	True	True	True	True	True	True	False	False	False	False	False	False	False	False	False	False	False	False	False	False	False
Africa|ZMB|CHS3851|T10|2024-02-04		CHS3851	SAMN44369322	2024-02-04	2024.0	Africa	Zambia	ZMB	Western			T10	False	9621208.0	9384395.0	97.5	99.3	301.0	True	False	False	True	True	True	True	True	True	False	False	False	False	False	False	False	False	False	False	False	False	False	False	False	False	False	False	False
Africa|ZMB|CHS3852|T10|2024-02-04		CHS3852	SAMN44369323	2024-02-04	2024.0	Africa	Zambia	ZMB	Western			T10	False	5901652.0	5755291.0	97.5	99.3	138.0	True	False	False	True	True	True	True	True	True	False	False	False	False	False	False	False	False	False	False	False	False	False	False	False	False	False	False	False
Africa|ZMB|CHS3853|T10|2024-02-02		CHS3853	SAMN44369324	2024-02-02	2024.0	Africa	Zambia	ZMB	Western			T10	False	7499494.0	7313489.0	97.5	99.3	185.0	True	False	False	True	True	True	True	True	True	False	False	False	False	False	False	False	False	False	False	False	False	False	False	False	False	False	False	False
Africa|ZMB|CHS3855|T10|2024-02-04		CHS3855	SAMN44369325	2024-02-04	2024.0	Africa	Zambia	ZMB	Western			T10	False	9326050.0	8855357.0	95.0	99.3	279.0	True	False	False	True	True	True	True	True	True	False	False	False	False	False	False	False	False	False	False	False	False	False	False	False	False	False	False	False
Africa|ZMB|CHS3856|T10|2024-02-02		CHS3856	SAMN44369326	2024-02-02	2024.0	Africa	Zambia	ZMB	Western			T10	False	11166534.0	10140496.0	90.8	99.3	322.0	True	False	False	True	True	True	True	True	True	False	False	False	False	False	False	False	False	False	False	False	False	False	False	False	True	False	True	False
Africa|ZMB|CHS3857|T10|2024-01-31		CHS3857	SAMN44369327	2024-01-31	2024.0	Africa	Zambia	ZMB	Western			T10	False	6059864.0	5912663.0	97.6	99.3	187.0	True	False	False	True	True	True	True	True	True	False	False	False	False	False	False	False	False	False	False	False	False	False	False	False	False	False	False	False
Africa|ZMB|CHS3858|T10|2024-01-31		CHS3858	SAMN44369328	2024-01-31	2024.0	Africa	Zambia	ZMB	Western			T10	False	9493964.0	9266916.0	97.6	99.3	292.0	True	False	False	True	True	True	True	True	True	False	False	False	False	False	False	False	False	False	False	False	False	False	False	False	False	False	False	False
Africa|ZMB|CHS3859|T10|2024-01-31		CHS3859	SAMN44369329	2024-01-31	2024.0	Africa	Zambia	ZMB	Western			T10	False	10658186.0	10399156.0	97.6	99.3	331.0	True	False	False	True	True	True	True	True	True	False	False	False	False	False	False	False	False	False	False	False	False	False	False	False	False	False	False	False
Africa|ZMB|CHS3860|T10|2024-01-02		CHS3860	SAMN44369330	2024-01-02	2024.0	Africa	Zambia	ZMB	Western			T10	False	22174898.0	21643798.0	97.6	99.4	604.0	True	False	False	True	True	True	True	True	True	False	False	False	False	False	False	False	False	False	False	False	False	False	False	False	False	False	False	False
Africa|ZMB|CHS3861|T10|2024-01-02		CHS3861	SAMN44369331	2024-01-02	2024.0	Africa	Zambia	ZMB	Northwestern			T10	False	19007958.0	18537995.0	97.5	99.3	591.0	True	False	False	True	True	True	True	True	True	False	False	False	False	False	False	False	False	False	False	False	False	False	False	False	False	False	False	False
Africa|ZMB|CHS3862|T10|2024-01-02		CHS3862	SAMN44369332	2024-01-02	2024.0	Africa	Zambia	ZMB	Northwestern			T10	False	6614822.0	6455759.0	97.6	99.3	207.0	True	False	False	True	True	True	True	True	True	False	False	False	False	False	False	False	False	False	False	False	False	False	False	False	False	False	False	False
Africa|ZMB|CHS3863|T10|2024-01-02		CHS3863	SAMN44369333	2024-01-02	2024.0	Africa	Zambia	ZMB	Northwestern			T10	False	7113014.0	6939550.0	97.6	99.3	221.0	True	False	False	True	True	True	True	True	True	False	False	False	False	False	False	False	False	False	False	False	False	False	False	False	False	False	False	False
Africa|ZMB|CHS3865|sporadic|2024-01-11		CHS3865		2024-01-11	2024.0	Africa	Zambia	ZMB	Northwestern			sporadic	False	6337096.0	6171977.0	97.4	99.4	195.0	False	False	True	True	True	True	True	True	True	True	True	True	True	False	False	False	False	False	False	False	False	False	False	False	False	False	False	False
Africa|ZMB|CHS3868|T10|2024-01-05		CHS3868	SAMN44369334	2024-01-05	2024.0	Africa	Zambia	ZMB	Northwestern			T10	False	7416178.0	7234859.0	97.6	99.3	229.0	True	True	False	True	True	True	True	True	True	False	False	False	False	False	False	False	False	False	False	False	False	False	False	False	False	False	False	False
Africa|ZMB|CHS3869|T10|2024-01-10		CHS3869	SAMN44369335	2024-01-10	2024.0	Africa	Zambia	ZMB	Northwestern			T10	False	11190706.0	10914478.0	97.5	99.3	343.0	True	False	False	True	True	True	True	True	True	False	False	False	False	False	False	False	False	False	False	False	False	False	False	False	False	False	False	False
Africa|ZMB|CHS3871|T10|2024-02-04		CHS3871	SAMN44369336	2024-02-04	2024.0	Africa	Zambia	ZMB	Western			T10	False	2489572.0	2404798.0	96.6	99.2	75.0	True	False	False	True	True	True	True	True	True	False	False	False	False	False	False	False	False	False	False	False	False	False	False	False	False	False	False	False
Africa|ZMB|CHS3873|T10|2024-02-07		CHS3873	SAMN44369337	2024-02-07	2024.0	Africa	Zambia	ZMB	Copperbelt			T10	False	5122866.0	4998071.0	97.6	99.3	158.0	True	False	False	True	True	True	True	True	True	False	False	False	False	False	False	False	False	False	False	False	False	False	False	False	False	False	False	False
Africa|ZMB|CHS3874|T15|2024-01-24		CHS3874	SAMN44369338	2024-01-24	2024.0	Africa	Zambia	ZMB	Copperbelt			T15	False	7054554.0	6721291.0	95.3	99.4	215.0	True	False	False	True	True	True	True	True	True	True	True	True	True	False	False	False	False	False	False	False	False	False	False	False	False	False	False	False
Africa|ZMB|CHS3875|T15|2024-01-24		CHS3875	SAMN44369339	2024-01-24	2024.0	Africa	Zambia	ZMB	Copperbelt			T15	False	8952276.0	8698824.0	97.2	99.1	260.0	True	False	False	True	True	True	True	True	True	True	True	True	True	False	False	False	False	False	False	False	False	False	False	False	False	False	False	False
Africa|ZMB|CHS3876|T15|2024-02-04		CHS3876	SAMN44369340	2024-02-04	2024.0	Africa	Zambia	ZMB	Copperbelt			T15	False	6409084.0	6238237.0	97.3	99.1	200.0	True	False	False	True	True	True	True	True	True	True	True	True	True	False	False	False	False	False	False	False	False	False	False	False	False	False	False	False
Africa|ZMB|CHS3877|T15|2024-02-04		CHS3877	SAMN44369341	2024-02-04	2024.0	Africa	Zambia	ZMB	Copperbelt			T15	False	6590268.0	6403230.0	97.2	99.1	201.0	True	True	False	True	True	True	True	True	True	True	True	True	True	False	False	False	False	False	False	False	False	False	False	False	False	False	False	False
Africa|ZMB|CHS3878|T15|2024-02-06		CHS3878	SAMN44369342	2024-02-06	2024.0	Africa	Zambia	ZMB	Copperbelt			T15	False	3007312.0	2922097.0	97.2	99.1	95.0	True	False	False	True	True	True	True	True	True	True	True	True	True	False	False	False	False	False	False	False	False	False	False	False	False	False	False	False
Africa|ZMB|CHS3879|T15|2024-02-04		CHS3879	SAMN44369343	2024-02-04	2024.0	Africa	Zambia	ZMB	Copperbelt			T15	False	3290158.0	3197533.0	97.2	99.1	103.0	True	True	False	True	True	True	True	True	True	True	True	True	True	False	False	False	False	False	False	False	False	False	False	False	False	False	False	False
Africa|ZMB|CHS3880|T15|2024-01-24		CHS3880	SAMN44369344	2024-01-24	2024.0	Africa	Zambia	ZMB	Copperbelt			T15	False	2793626.0	2714544.0	97.2	99.0	86.0	True	False	False	True	True	True	True	True	True	True	True	True	True	False	False	False	False	False	False	False	False	False	False	False	False	False	False	False
Africa|ZMB|CHS3881|T15|2024-01-24		CHS3881	SAMN44369345	2024-01-24	2024.0	Africa	Zambia	ZMB	Copperbelt			T15	False	1751182.0	1700865.0	97.1	99.0	54.0	True	False	False	True	True	True	True	True	True	True	True	True	True	False	False	False	False	False	False	False	False	False	False	False	False	False	False	False
Africa|ZMB|CHS3882|T15|2024-01-24		CHS3882	SAMN44369346	2024-01-24	2024.0	Africa	Zambia	ZMB	Copperbelt			T15	False	2895396.0	2812918.0	97.2	99.1	88.0	True	False	False	True	True	True	True	True	True	True	True	True	True	False	False	False	False	False	False	False	False	False	False	False	False	False	False	False
Africa|ZMB|CHS3883|T15|2024-01-04		CHS3883	SAMN44369347	2024-01-04	2024.0	Africa	Zambia	ZMB	Copperbelt			T15	False	4082330.0	3969694.0	97.2	99.1	120.0	True	False	False	True	True	True	True	True	True	True	True	True	True	False	False	False	False	False	False	False	False	False	False	False	False	False	False	False
Africa|ZMB|CHS3884|T15|2024-01-04		CHS3884	SAMN44369348	2024-01-04	2024.0	Africa	Zambia	ZMB	Copperbelt			T15	False	3131012.0	3043665.0	97.2	99.1	90.0	True	False	False	True	True	True	True	True	True	True	True	True	True	False	False	False	False	False	False	False	False	False	False	False	False	False	False	False
Africa|ZMB|CHS3885|T15|2024-01-04		CHS3885	SAMN44369349	2024-01-04	2024.0	Africa	Zambia	ZMB	Copperbelt			T15	False	3187572.0	3097208.0	97.2	99.1	97.0	True	False	False	True	True	True	True	True	True	True	True	True	True	False	False	False	False	False	False	False	False	False	False	False	False	False	False	False
Africa|CMR|BIB007FW|T12|2019-10-28	BIB007FW			2019-10-28	2019.0	Africa	Cameroon	CMR	NORD	O1	Inaba	T12	False						False	True
Africa|CMR|BON046LM|T12|2020-03-05	BON046LM			2020-03-05	2020.0	Africa	Cameroon	CMR	LITTORAL	O1	Inaba	T12	False	2030794.0	1981629.0	97.6	99.0	59.0	True	False		True	True	True	True	True	True	False	False	False	False	False	False	False	False	False	False	False	False	False	False	False	False	False	False	False
Africa|CMR|BON077KK|T12|2020-03-16	BON077KK			2020-03-16	2020.0	Africa	Cameroon	CMR	LITTORAL	O1	Inaba	T12	False						False	True
Africa|CMR|BON082FP|T12|2020-03-14	BON082FP			2020-03-14	2020.0	Africa	Cameroon	CMR	LITTORAL	O1	Inaba	T12	False						False	True
Africa|CMR|CAP003AD|T12|2020-02-10	CAP003AD			2020-02-10	2020.0	Africa	Cameroon	CMR	LITTORAL	O1	Inaba	T12	False	1646952.0	1607258.0	97.6	99.0	77.0	True	False		True	True	True	True	True	True	False	False	False	False	False	False	False	False	False	False	False	False	False	False	False	False	False	False	False
Africa|CMR|CEN001M|T12|2023-05-12	CEN001M			2023-05-12	2023.0	Africa	Cameroon	CMR	CENTRE	O1	Inaba	T12	False	6739736.0	6566597.0	97.4	99.0	236.0	True	False		True	True	True	True	True	True	False	False	False	False	False	False	False	False	False	False	False	False	False	False	False	False	False	False	False
Africa|CMR|CEN002EB|T12|2023-05-12	CEN002EB			2023-05-12	2023.0	Africa	Cameroon	CMR	CENTRE	O1	Inaba	T12	False	2278544.0	2170841.0	95.3	99.0	78.0	True	False		True	True	True	True	True	True	False	False	False	False	False	False	False	False	False	False	False	False	False	False	False	False	False	False	False
Africa|CMR|CEN003EM|T12|2023-04-12	CEN003EM			2023-04-12	2023.0	Africa	Cameroon	CMR	CENTRE	O1	Ogawa	T12	False	723194.0	706061.0	97.6	98.9	38.0	True	False		True	True	True	True	True	True	False	False	False	False	False	False	False	False	False	False	False	False	False	False	False	False	False	False	False
Africa|CMR|CEN003TS|T12|2023-04-12	CEN003TS			2023-04-12	2023.0	Africa	Cameroon	CMR	CENTRE	O1	Inaba	T12	False	3908344.0	3810960.0	97.5	99.0	131.0	True	False		True	True	True	True	True	True	False	False	False	False	False	False	False	False	False	False	False	False	False	False	False	False	False	False	False
Africa|CMR|CEN004MJ-A|T12|2023-04-12	CEN004MJ-A			2023-04-12	2023.0	Africa	Cameroon	CMR	CENTRE	O1	Ogawa	T12	False	2775394.0	2707230.0	97.5	99.0	98.0	True	False		True	True	True	True	True	True	False	False	False	False	False	False	False	False	False	False	False	False	False	False	False	False	False	False	False
Africa|CMR|CEN005NA|T12|2023-04-12	CEN005NA			2023-04-12	2023.0	Africa	Cameroon	CMR	CENTRE	O1	Ogawa	T12	False	7544252.0	7358758.0	97.5	99.0	264.0	True	False		True	True	True	True	True	True	False	False	False	False	False	False	False	False	False	False	False	False	False	False	False	False	False	False	False
Africa|CMR|CEN011TB|T12|2023-04-18	CEN011TB			2023-04-18	2023.0	Africa	Cameroon	CMR	CENTRE	O1	Ogawa	T12	False	3356362.0	3273349.0	97.5	99.0	119.0	True	False		True	True	True	True	True	True	False	False	False	False	False	False	False	False	False	False	False	False	False	False	False	False	False	False	False
Africa|CMR|CEN013CT|T12|2023-04-21	CEN013CT			2023-04-21	2023.0	Africa	Cameroon	CMR	CENTRE	O1	Ogawa	T12	False	4087724.0	3986106.0	97.5	99.0	143.0	True	False		True	True	True	True	True	True	False	False	False	False	False	False	False	False	False	False	False	False	False	False	False	False	False	False	False
Africa|CMR|CEN014NR|T12|2023-04-22	CEN014NR			2023-04-22	2023.0	Africa	Cameroon	CMR	CENTRE	O1	Ogawa	T12	False	6863288.0	6693524.0	97.5	99.0	243.0	True	False		True	True	True	True	True	True	False	False	False	False	False	False	False	False	False	False	False	False	False	False	False	False	False	False	False
Africa|CMR|CEN018LM|T12|2023-04-21	CEN018LM			2023-04-21	2023.0	Africa	Cameroon	CMR	CENTRE	O1	Inaba	T12	False	7228948.0	6800638.0	94.1	99.0	243.0	True	True		True	True	True	True	True	True	False	False	False	False	False	False	False	False	False	False	False	False	False	False	False	False	False	False	False
Africa|CMR|CMR-CEN018LM-b|T12|2023-04-21	CEN018LM			2023-04-21	2023.0	Africa	Cameroon	CMR	CENTRE	O1	Inaba	T12	False	1106752.0	1075505.0	97.2	98.9	32.0	True	False		True	True	True	True	True	True	False	False	False	False	False	False	False	False	False	False	False	False	False	False	False	False	False	False	False
Africa|CMR|CEN022TK|T12|2023-04-26	CEN022TK			2023-04-26	2023.0	Africa	Cameroon	CMR	CENTRE	O1	ogawa	T12	False						False	True
Africa|CMR|CEN024EM|T12|2023-04-27	CEN024EM			2023-04-27	2023.0	Africa	Cameroon	CMR	CENTRE	O1	Ogawa	T12	False	6185076.0	6030893.0	97.5	99.0	220.0	True	False		True	True	True	True	True	True	False	False	False	False	False	False	False	False	False	False	False	False	False	False	False	False	False	False	False
Africa|CMR|CEN024SE|T12|2023-04-27	CEN024SE			2023-04-27	2023.0	Africa	Cameroon	CMR	CENTRE	O1	Ogawa	T12	False	3602922.0	3513705.0	97.5	99.0	127.0	True	True		True	True	True	True	True	True	False	False	False	False	False	False	False	False	False	False	False	False	False	False	False	False	False	False	False
Africa|CMR|CEN027NV|T12|2023-05-01	CEN027NV			2023-05-01	2023.0	Africa	Cameroon	CMR	CENTRE	O1	Ogawa	T12	False	6455410.0	6295669.0	97.5	99.0	228.0	True	False		True	True	True	True	True	True	False	False	False	False	False	False	False	False	False	False	False	False	False	False	False	False	False	False	False
Africa|CMR|CEN028TG|T12|2023-05-02	CEN028TG			2023-05-02	2023.0	Africa	Cameroon	CMR	CENTRE	O1	Ogawa	T12	False	2206366.0	2152683.0	97.6	99.0	78.0	True	False		True	True	True	True	True	True	False	False	False	False	False	False	False	False	False	False	False	False	False	False	False	False	False	False	False
Africa|CMR|CEN030DA|T12|2023-05-03	CEN030DA			2023-05-03	2023.0	Africa	Cameroon	CMR	CENTRE	O1	Ogawa	T12	False	4379960.0	4272131.0	97.5	99.0	156.0	True	False		True	True	True	True	True	True	False	False	False	False	False	False	False	False	False	False	False	False	False	False	False	False	False	False	False
Africa|CMR|CEN033BA|T12|2023-05-04	CEN033BA			2023-05-04	2023.0	Africa	Cameroon	CMR	CENTRE	O1	Ogawa	T12	False	641434.0	625709.0	97.5	98.9	35.0	True	False		True	True	True	True	True	True	False	False	False	False	False	False	False	False	False	False	False	False	False	False	False	False	False	False	False
Africa|CMR|CEN039EM|T12|2023-05-08	CEN039EM			2023-05-08	2023.0	Africa	Cameroon	CMR	CENTRE	O1	Inaba	T12	False	1017892.0	988275.0	97.1	98.9	55.0	True	False		True	True	True	True	True	True	False	False	False	False	False	False	False	False	False	False	False	False	False	False	False	False	False	False	False
Africa|CMR|CEN042MS|T12|2023-05-08	CEN042MS			2023-05-08	2023.0	Africa	Cameroon	CMR	CENTRE	O1	Inaba	T12	False	4284600.0	3969287.0	92.6	99.0	144.0	True	True		True	True	True	True	True	True	False	False	False	False	False	False	False	False	False	False	False	False	False	False	False	False	False	False	False
Africa|CMR|CEN043OV|T12|2023-05-08	CEN043OV			2023-05-08	2023.0	Africa	Cameroon	CMR	CENTRE	O1	Ogawa	T12	False						False	True
Africa|CMR|CEN049JA|T12|2023-05-10	CEN049JA			2023-05-10	2023.0	Africa	Cameroon	CMR	CENTRE	O1	Ogawa	T12	False	977348.0	953914.0	97.6	98.9	52.0	True	False		True	True	True	True	True	True	False	False	False	False	False	False	False	False	False	False	False	False	False	False	False	False	False	False	False
Africa|CMR|CEN051MD|T12|2023-05-10	CEN051MD			2023-05-10	2023.0	Africa	Cameroon	CMR	CENTRE	O1	Inaba	T12	False						False	True
Africa|CMR|CEN053OE|T12|2023-05-10	CEN053OE			2023-05-10	2023.0	Africa	Cameroon	CMR	CENTRE	O1	Inaba	T12	False	3491422.0	3405719.0	97.5	99.0	123.0	True	True		True	True	True	True	True	True	False	False	False	False	False	False	False	False	False	False	False	False	False	False	False	False	False	False	False
Africa|CMR|CEN056EL|T12|2023-05-15	CEN056EL			2023-05-15	2023.0	Africa	Cameroon	CMR	CENTRE	O1	Ogawa	T12	False	4908910.0	4786083.0	97.5	99.0	174.0	True	True		True	True	True	True	True	True	False	False	False	False	False	False	False	False	False	False	False	False	False	False	False	False	False	False	False
Africa|CMR|CEN087BB|T12|2023-06-02	CEN087BB			2023-06-02	2023.0	Africa	Cameroon	CMR	CENTRE	O1	Ogawa	T12	False	1180990.0	1153064.0	97.6	99.0	64.0	True	False		True	True	True	True	True	True	False	False	False	False	False	False	False	False	False	False	False	False	False	False	False	False	False	False	False
Africa|CMR|CEN094MO|T12|2023-06-13	CEN094MO			2023-06-13	2023.0	Africa	Cameroon	CMR	CENTRE	O1	Inaba	T12	False	2821072.0	2751428.0	97.5	99.0	99.0	True	False		True	True	True	True	True	True	False	False	False	False	False	False	False	False	False	False	False	False	False	False	False	False	False	False	False
Africa|CMR|CEN124KC|T12|2023-10-18	CEN124KC			2023-10-18	2023.0	Africa	Cameroon	CMR	CENTRE	O1	Ogawa	T12	False	1103920.0	1076797.0	97.5	99.0	59.0	True	False		True	True	True	True	True	True	False	False	False	False	False	False	False	False	False	False	False	False	False	False	False	False	False	False	False
Africa|CMR|CEN126NF-A|T12|2023-10-18	CEN126NF-A			2023-10-18	2023.0	Africa	Cameroon	CMR	CENTRE	O1	Ogawa	T12	False						False	True
Africa|CMR|CEN126NF-B|T12|2023-10-18	CEN126NF-B			2023-10-18	2023.0	Africa	Cameroon	CMR	CENTRE	O1	Ogawa	T12	False						False	True
Africa|CMR|CMR-121494|T12|2023-08-01	CMR-121494			2023-08-01	2023.0	Africa	Cameroon	CMR	LITTORAL	O1	Ogawa	T12	False	7230364.0	7057160.0	97.6	99.0	255.0	True	False		True	True	True	True	True	True	False	False	False	False	False	False	False	False	False	False	False	False	False	False	False	False	False	False	False
Africa|CMR|CMR-121500|T12|2023-07-26	CMR-121500			2023-07-26	2023.0	Africa	Cameroon	CMR	LITTORAL	O1	Ogawa	T12	False	4162092.0	4003083.0	96.2	99.0	145.0	True	False		True	True	True	True	True	True	False	False	False	False	False	False	False	False	False	False	False	False	False	False	False	False	False	False	False
Africa|CMR|CMR-121574|T12|2023-09-12	CMR-121574			2023-09-12	2023.0	Africa	Cameroon	CMR	LITTORAL	O1	Inaba	T12	False	6648106.0	6484131.0	97.5	99.0	235.0	True	False		True	True	True	True	True	True	False	False	False	False	False	False	False	False	False	False	False	False	False	False	False	False	False	False	False
Africa|CMR|CMR-121581|T12|2023-07-24	CMR-121581			2023-07-24	2023.0	Africa	Cameroon	CMR	LITTORAL	O1	Ogawa	T12	False	3253552.0	3175049.0	97.6	99.0	114.0	True	False		True	True	True	True	True	True	False	False	False	False	False	False	False	False	False	False	False	False	False	False	False	False	False	False	False
Africa|CMR|CMR-121582|T12|2023-09-26	CMR-121582			2023-09-26	2023.0	Africa	Cameroon	CMR	LITTORAL	O1	Ogawa	T12	False	4638100.0	4524545.0	97.6	99.0	164.0	True	False		True	True	True	True	True	True	False	False	False	False	False	False	False	False	False	False	False	False	False	False	False	False	False	False	False
Africa|CMR|CMR-121584|T12|2023-07-26	CMR-121584			2023-07-26	2023.0	Africa	Cameroon	CMR	LITTORAL	O1	Ogawa	T12	False	7948516.0	7754309.0	97.6	99.1	280.0	True	True		True	True	True	True	True	True	False	False	False	False	False	False	False	False	False	False	False	False	False	False	False	False	False	False	False
Africa|CMR|CMR-121585|T12|2023-09-12	CMR-121585			2023-09-12	2023.0	Africa	Cameroon	CMR	LITTORAL	O1	Inaba	T12	False	5716730.0	5578814.0	97.6	99.0	201.0	True	True		True	True	True	True	True	True	False	False	False	False	False	False	False	False	False	False	False	False	False	False	False	False	False	False	False
Africa|CMR|CMR-121586|T12|2023-07-24	CMR-121586			2023-07-24	2023.0	Africa	Cameroon	CMR	LITTORAL	O1	Ogawa	T12	False						False	True
Africa|CMR|CMR-121588|T12|2023-07-26	CMR-121588			2023-07-26	2023.0	Africa	Cameroon	CMR	LITTORAL	O1	Ogawa	T12	False						False	True
Africa|CMR|CMR-121590|T12|2023-09-08	CMR-121590			2023-09-08	2023.0	Africa	Cameroon	CMR	LITTORAL	O1	Ogawa	T12	False	6581358.0	6420204.0	97.6	99.0	232.0	True	True		True	True	True	True	True	True	False	False	False	False	False	False	False	False	False	False	False	False	False	False	False	False	False	False	False
Africa|CMR|CMR-121591|T12|2023-09-08	CMR-121591			2023-09-08	2023.0	Africa	Cameroon	CMR	LITTORAL	O1	Ogawa	T12	False	4747786.0	4634018.0	97.6	99.0	168.0	True	True		True	True	True	True	True	True	False	False	False	False	False	False	False	False	False	False	False	False	False	False	False	False	False	False	False
Africa|CMR|CMR-121652|T12|2023-08-08	CMR-121652			2023-08-08	2023.0	Africa	Cameroon	CMR	LITTORAL	O1	Ogawa	T12	False	2574016.0	2510499.0	97.5	99.0	90.0	True	False		True	True	True	True	True	True	False	False	False	False	False	False	False	False	False	False	False	False	False	False	False	False	False	False	False
Africa|CMR|CMR-121908|T12|2023-09-12	CMR-121908			2023-09-12	2023.0	Africa	Cameroon	CMR	LITTORAL	O1	Ogawa	T12	False	4738952.0	4625178.0	97.6	99.0	165.0	True	True		True	True	True	True	True	True	False	False	False	False	False	False	False	False	False	False	False	False	False	False	False	False	False	False	False
Africa|CMR|CMR-121910|T12|2023-08-17	CMR-121910			2023-08-17	2023.0	Africa	Cameroon	CMR	LITTORAL	O1	Ogawa	T12	False	3011376.0	2939036.0	97.6	98.8	106.0	True	False		True	True	True	True	True	True	False	False	False	False	False	False	False	False	False	False	False	False	False	False	False	False	False	False	False
Africa|CMR|CMR-121911|T12|2023-07-17	CMR-121911			2023-07-17	2023.0	Africa	Cameroon	CMR	LITTORAL	O1	Ogawa	T12	False	6570914.0	6409420.0	97.5	98.9	230.0	True	False		True	True	True	True	True	True	False	False	False	False	False	False	False	False	False	False	False	False	False	False	False	False	False	False	False
Africa|CMR|CMR-BAD002VT|T12|2019-11-02	CMR-BAD002VT			2019-11-02	2019.0	Africa	Cameroon	CMR		O1	Inaba	T12	False						False	True
Africa|CMR|CMR-CEN020TA|T12|2023-04-22	CMR-CEN020TA			2023-04-22	2023.0	Africa	Cameroon	CMR	CENTRE	O1	Inaba	T12	False	2576592.0	2515665.0	97.6	99.0	151.0	True	False		True	True	True	True	True	True	False	False	False	False	False	False	False	False	False	False	False	False	False	False	False	False	False	False	False
Africa|CMR|CMR-CEN031MA-A|T12|2023-05-04	CMR-CEN031MA			2023-05-04	2023.0	Africa	Cameroon	CMR	CENTRE	O1	Ogawa	T12	False	5047974.0	4890961.0	96.9	99.0	176.0	True	False		True	True	True	True	True	True	False	False	False	False	False	False	False	False	False	False	False	False	False	False	False	False	False	False	False
Africa|CMR|CMR-CEN031MA|T12|2023-05-04	CMR-CEN031MA			2023-05-04	2023.0	Africa	Cameroon	CMR	CENTRE	O1	Ogawa	T12	False	1491872.0	1455279.0	97.5	99.0	77.0	True	False		True	True	True	True	True	True	False	False	False	False	False	False	False	False	False	False	False	False	False	False	False	False	False	False	False
Africa|CMR|CMR-CEN032BM|T12|2023-05-04	CMR-CEN032BM			2023-05-04	2023.0	Africa	Cameroon	CMR	CENTRE	O1	Ogawa	T12	False	6264854.0	6111644.0	97.6	99.0	222.0	True	False		True	True	True	True	True	True	False	False	False	False	False	False	False	False	False	False	False	False	False	False	False	False	False	False	False
Africa|CMR|CMR-CEN032BM-B|T12|2023-05-04	CMR-CEN032BM			2023-05-04	2023.0	Africa	Cameroon	CMR	CENTRE	O1	Ogawa	T12	False	4105538.0	4006808.0	97.6	99.0	145.0	True	False		True	True	True	True	True	True	False	False	False	False	False	False	False	False	False	False	False	False	False	False	False	False	False	False	False
Africa|CMR|CMR-CEN072SS|T12|2023-05-23	CMR-CEN072SS			2023-05-23	2023.0	Africa	Cameroon	CMR	CENTRE	O1	ogawa	T12	False	3981322.0	3865273.0	97.1	99.0	137.0	True	False		True	True	True	True	True	True	False	False	False	False	False	False	False	False	False	False	False	False	False	False	False	False	False	False	False
Africa|CMR|CMR-CEN072SS-b|T12|2023-05-23	CMR-CEN072SS			2023-05-23	2023.0	Africa	Cameroon	CMR	CENTRE	O1	ogawa	T12	False	1479958.0	1441641.0	97.4	99.0	42.0	True	False		True	True	True	True	True	True	False	False	False	False	False	False	False	False	False	False	False	False	False	False	False	False	False	False	False
Africa|CMR|CMR-E05574|T12|2023-05-12	CMR-E05574			2023-05-12	2023.0	Africa	Cameroon	CMR	EST	O1	Ogawa	T12	False	5932354.0	5789129.0	97.6	99.0	208.0	True	False		True	True	True	True	True	True	False	False	False	False	False	False	False	False	False	False	False	False	False	False	False	False	False	False	False
Africa|CMR|CMR-E08956|T12|2023-05-12	CMR-E08956			2023-05-12	2023.0	Africa	Cameroon	CMR	EST	O1	Ogawa	T12	False	7476278.0	7295145.0	97.6	99.0	262.0	True	False		True	True	True	True	True	True	False	False	False	False	False	False	False	False	False	False	False	False	False	False	False	False	False	False	False
Africa|CMR|CMR-E089575|T12|2023-05-12	CMR-E089575			2023-05-12	2023.0	Africa	Cameroon	CMR	EST	O1	Ogawa	T12	False						False	True
Africa|CMR|CMR-EST055ME|T12|2023-05-11	CMR-EST055ME			2023-05-11	2023.0	Africa	Cameroon	CMR	EST	O1	Ogawa	T12	False						False	True
Africa|CMR|CMR-KRI019MV|T12|2020-08-07	CMR-KRI019MV			2020-08-07	2020.0	Africa	Cameroon	CMR	SOUTH	O1	Inaba	T12	False						False	True
Africa|CMR|CMR-KRI097KN|T12|2020-09-20	CMR-KRI097KN			2020-09-20	2020.0	Africa	Cameroon	CMR	SOUTH	O1	Inaba	T12	False	1395760.0	1358657.0	97.3	98.9	40.0	True	False		True	True	True	True	True	True	False	False	False	False	False	False	False	False	False	False	False	False	False	False	False	False	False	False	False
Africa|CMR|CMR-NEW019ND|T12|2020-02-15	CMR-NEW019ND			2020-02-15	2020.0	Africa	Cameroon	CMR	LITTORAL	O1	Ogawa	T12	False	1492490.0	1455557.0	97.5	99.0	42.0	True	False		True	True	True	True	True	True	False	False	False	False	False	False	False	False	False	False	False	False	False	False	False	False	False	False	False
Africa|CMR|CMR-NEW020FI|T12|2020-02-20	CMR-NEW020FI			2020-02-20	2020.0	Africa	Cameroon	CMR	LITTORAL	O1	Inaba	T12	False						False	True
Africa|CMR|CMR-NEW025KG|T12|2020-02-17	CMR-NEW025KG			2020-02-17	2020.0	Africa	Cameroon	CMR	LITTORAL	O1	Inaba	T12	False						False	True
Africa|CMR|CMR-NEW086A|T12|2020-03-14	CMR-NEW086A			2020-03-14	2020.0	Africa	Cameroon	CMR	LITTORAL	O1	Inaba	T12	False	1498716.0	1451743.0	96.9	99.0	43.0	True	False		True	True	True	True	True	True	False	False	False	False	False	False	False	False	False	False	False	False	False	False	False	False	False	False	False
Africa|CMR|CMR-New084MH-b|T12|2020-03-17	CMR-New084MH			2020-03-17	2020.0	Africa	Cameroon	CMR	LITTORAL	O1	Inaba	T12	False	3319992.0	3238224.0	97.5	99.0	117.0	True	False		True	True	True	True	True	True	False	False	False	False	False	False	False	False	False	False	False	False	False	False	False	False	False	False	False
Africa|CMR|CMR-New084MH|T12|2020-03-17	CMR-New084MH			2020-03-17	2020.0	Africa	Cameroon	CMR	LITTORAL	O1	Inaba	T12	False	1371554.0	1339048.0	97.6	99.0	73.0	True	False		True	True	True	True	True	True	False	False	False	False	False	False	False	False	False	False	False	False	False	False	False	False	False	False	False
Africa|CMR|CMR-SUD060NM|T12|2023-05-15	CMR-SUD060NM			2023-05-15	2023.0	Africa	Cameroon	CMR	SOUTH	O1	Inaba	T12	False						False	True
Africa|CMR|E055517|T12|2023-05-12	E055517			2023-05-12	2023.0	Africa	Cameroon	CMR	CENTRE	O1	Ogawa	T12	False						False	True
Africa|CMR|E055574|T12|2023-05-12	E055574			2023-05-12	2023.0	Africa	Cameroon	CMR	CENTRE	O1	Inaba	T12	False	4750928.0	4631564.0	97.5	99.0	168.0	True	True		True	True	True	True	True	True	False	False	False	False	False	False	False	False	False	False	False	False	False	False	False	False	False	False	False
Africa|CMR|CMR-E055574B|T12|2023-05-12	E055574			2023-05-12	2023.0	Africa	Cameroon	CMR	CENTRE	O1	Inaba	T12	False	1252228.0	1222915.0	97.7	99.0	68.0	True	False		True	True	True	True	True	True	False	False	False	False	False	False	False	False	False	False	False	False	False	False	False	False	False	False	False
Africa|CMR|E089586|T12|2023-05-12	E089586			2023-05-12	2023.0	Africa	Cameroon	CMR	CENTRE	O1	Ogawa	T12	False						False	True
Africa|CMR|E089587|T12|2023-05-12	E089587			2023-05-12	2023.0	Africa	Cameroon	CMR	CENTRE	O1	Ogawa	T12	False	824824.0	803135.0	97.4	98.9	45.0	True	False		True	True	True	True	True	True	False	False	False	False	False	False	False	False	False	False	False	False	False	False	False	False	False	False	False
Africa|CMR|E089589-A|T12|2023-05-12	E089589-À			2023-05-12	2023.0	Africa	Cameroon	CMR	CENTRE	O1	Ogawa	T12	False						False	True
Africa|CMR|EST025NS|T12|2023-04-27	EST025NS			2023-04-27	2023.0	Africa	Cameroon	CMR	EST	O1	Inaba	T12	False						False	True
Africa|CMR|EST044ML|T12|2023-05-07	EST044ML			2023-05-07	2023.0	Africa	Cameroon	CMR	EST	O1	Ogawa	T12	False	1645274.0	1605636.0	97.6	99.0	57.0	True	False		True	True	True	True	True	True	False	False	False	False	False	False	False	False	False	False	False	False	False	False	False	False	False	False	False
Africa|CMR|EST045NP|T12|2023-05-07	EST045NP			2023-05-07	2023.0	Africa	Cameroon	CMR	EST	O1	Inaba	T12	False						False	True
Africa|CMR|HLD012BS|T12|2020-03-12	HLD012BS			2020-03-12	2020.0	Africa	Cameroon	CMR	LITTORAL	O1	Inaba	T12	False	2539376.0	2470881.0	97.3	99.0	72.0	True	False		True	True	True	True	True	True	False	False	False	False	False	False	False	False	False	False	False	False	False	False	False	False	False	False	False
Africa|CMR|HLD015NN|T12|2020-03-14	HLD015NN			2020-03-14	2020.0	Africa	Cameroon	CMR	LITTORAL	O1	Inaba	T12	False	1848762.0	1801963.0	97.5	99.0	54.0	True	False		True	True	True	True	True	True	False	False	False	False	False	False	False	False	False	False	False	False	False	False	False	False	False	False	False
Africa|CMR|HLD019NL|T12|2020-03-14	HLD019NL			2020-03-14	2020.0	Africa	Cameroon	CMR	LITTORAL	O1	Inaba	T12	False						False	True
Africa|CMR|KRI_104_MA|T12|2020-09-20	KRI 104 MA			2020-09-20	2020.0	Africa	Cameroon	CMR	SOUTH	O1	Inaba	T12	False	1378090.0	1345995.0	97.7	98.9	75.0	True	False		True	True	True	True	True	True	False	False	False	False	False	False	False	False	False	False	False	False	False	False	False	False	False	False	False
Africa|CMR|KRI003PED|T12|2020-08-11	KRI003PED			2020-08-11	2020.0	Africa	Cameroon	CMR	SOUTH	O1	Inaba	T12	False	2702850.0	2634946.0	97.5	99.0	77.0	True	False		True	True	True	True	True	True	False	False	False	False	False	False	False	False	False	False	False	False	False	False	False	False	False	False	False
Africa|CMR|Kri021BM|T12|2020-08-09	Kri021BM			2020-08-09	2020.0	Africa	Cameroon	CMR	SOUTH	O1	Inaba	T12	False	1067296.0	1041216.0	97.6	98.9	48.0	True	False		True	True	True	True	True	True	False	False	False	False	False	False	False	False	False	False	False	False	False	False	False	False	False	False	False
Africa|CMR|NEW015NY|T12|2020-02-15	NEW015NY			2020-02-15	2020.0	Africa	Cameroon	CMR	LITTORAL	O1	Inaba	T12	False	974782.0	949758.0	97.4	98.7	29.0	True	False		False	False	False	False	False	True	False	False	False	False	False	False	False	False	False	False	False	False	False	False	False	False	False	False	False
Africa|CMR|NEW077AA|T12|2020-03-13	NEW077AA			2020-03-13	2020.0	Africa	Cameroon	CMR	LITTORAL	O1	Inaba	T12	False						False	True
Africa|CMR|NEW095KP|T12|2020-03-14	NEW095KP			2020-03-14	2020.0	Africa	Cameroon	CMR	LITTORAL	O1	Inaba	T12	False	2082990.0	2027737.0	97.3	99.0	61.0	True	False		True	True	True	True	True	True	False	False	False	False	False	False	False	False	False	False	False	False	False	False	False	False	False	False	False
Africa|CMR|NYL005KJ|T12|2020-03-09	NYL005KJ			2020-03-09	2020.0	Africa	Cameroon	CMR	LITTORAL	O1	Inaba	T12	False	1797344.0	1754198.0	97.6	99.0	52.0	True	False		True	True	True	True	True	True	False	False	False	False	False	False	False	False	False	False	False	False	False	False	False	False	False	False	False
Africa|CMR|New093|T12|2020-03-14	New093			2020-03-14	2020.0	Africa	Cameroon	CMR	LITTORAL	O1	Ogawa	T12	False						False	True
Africa|CMR|SUD012EE|T12|2023-04-21	SUD012EE			2023-04-21	2023.0	Africa	Cameroon	CMR	SOUTH	O1	Ogawa	T12	False	1328438.0	1296262.0	97.6	99.0	71.0	True	False		True	True	True	True	True	True	False	False	False	False	False	False	False	False	False	False	False	False	False	False	False	False	False	False	False
Africa|CMR|SUD059AC|T12|2023-05-15	SUD059AC			2023-05-15	2023.0	Africa	Cameroon	CMR	SOUTH	O1	Ogawa	T12	False	837044.0	816140.0	97.5	98.9	45.0	True	False		True	True	True	True	True	True	False	False	False	False	False	False	False	False	False	False	False	False	False	False	False	False	False	False	False
Africa|CMR|SUD084TH|T12|2023-05-28	SUD084TH			2023-05-28	2023.0	Africa	Cameroon	CMR	SOUTH	O1	Ogawa	T12	False	1218534.0	1189739.0	97.6	99.0	65.0	True	False		True	True	True	True	True	True	False	False	False	False	False	False	False	False	False	False	False	False	False	False	False	False	False	False	False
Africa|CMR|SUD111NC|T12|2023-07-04	SUD111NC			2023-07-04	2023.0	Africa	Cameroon	CMR	SOUTH	O1	Ogawa	T12	False	2092540.0	2042619.0	97.6	99.0	115.0	True	False		True	True	True	True	True	True	False	False	False	False	False	False	False	False	False	False	False	False	False	False	False	False	False	False	False
Africa|CMR|SUD127NB|T12|2023-10-25	SUD127NB			2023-10-25	2023.0	Africa	Cameroon	CMR	SOUTH		Non O1, Non O139	T12	False						False	True
