## Supplemental Data 2 for "Multicountry genomic analysis underscores regional cholera spread in Africa"

taxa	alt_taxa_ID	original_name	accession	ref	origin	included_analysis	filtered	collection_date	collection_year	continent	country	iso3	admin1	te	IncA/C
Africa|TZA|SAMN19110433|T10|2017-01-01		Africa|TZA|SAMN19110433|T10|2017	SAMN19110433	Unpublished. PRJNA729102	background	TRUE	FALSE	2017-09-11	2017	Africa	Tanzania	TZA	Kigoma	T10
Africa|TZA|SAMN19110437|T13|2016-01-01		Africa|TZA|SAMN19110437|T13|2016	SAMN19110437	Unpublished. PRJNA729102	background	TRUE	FALSE	2016-12-08	2016	Africa	Tanzania	TZA	Mwanza	T13
Africa|TZA|SAMN19110438|T13|2016-01-01		Africa|TZA|SAMN19110438|T13|2016	SAMN19110438	Unpublished. PRJNA729102	background	TRUE	FALSE	2016-11-08	2016	Africa	Tanzania	TZA	Dodoma	T13
Africa|TZA|SAMN19110441|T13|2017-01-01		Africa|TZA|SAMN19110441|T13|2017	SAMN19110441	Unpublished. PRJNA729102	background	TRUE	FALSE	2017-03-03	2017	Africa	Tanzania	TZA	Dar Es Salaam	T13
Africa|TZA|SAMN19110439|T13|2016-01-01		Africa|TZA|SAMN19110439|T13|2016	SAMN19110439	Unpublished. PRJNA729102	background	TRUE	FALSE	2016-11-01	2016	Africa	Tanzania	TZA	Mara	T13
Africa|TZA|SAMN19110428|T13|2017-01-01		Africa|TZA|SAMN19110428|T13|2017	SAMN19110428	Unpublished. PRJNA729102	background	TRUE	FALSE	2017-05-16	2017	Africa	Tanzania	TZA	Dar Es Salaam	T13
Africa|TZA|SAMN19110430|T13|2017-01-01		Africa|TZA|SAMN19110430|T13|2017	SAMN19110430	Unpublished. PRJNA729102	background	TRUE	FALSE	2017-10-23	2017	Africa	Tanzania	TZA	Mbeya	T13
Africa|TZA|SAMN19110431|T13|2017-01-01		Africa|TZA|SAMN19110431|T13|2017	SAMN19110431	Unpublished. PRJNA729102	background	TRUE	FALSE	2017-09-06	2017	Africa	Tanzania	TZA	Kigoma	T13
Africa|TZA|SAMN19110436|T13|2017-01-01		Africa|TZA|SAMN19110436|T13|2017	SAMN19110436	Unpublished. PRJNA729102	background	TRUE	FALSE	2017-05-17	2017	Africa	Tanzania	TZA	Dar Es Salaam	T13
Africa|TZA|SAMN19110443|T13|2017-01-01		Africa|TZA|SAMN19110443|T13|2017	SAMN19110443	Unpublished. PRJNA729102	background	TRUE	FALSE	2017-11-30	2017	Africa	Tanzania	TZA	Ruvuma	T13
Africa|TZA|SAMN19110444|T13|2016-01-01		Africa|TZA|SAMN19110444|T13|2016	SAMN19110444	Unpublished. PRJNA729102	background	TRUE	FALSE	2016-10-24	2016	Africa	Tanzania	TZA	Dar Es Salaam	T13
Africa|TZA|SAMN19110435|T10|2017-01-01		Africa|TZA|SAMN19110435|T10|2017	SAMN19110435	Unpublished. PRJNA729102	background	TRUE	FALSE	2017-01-30	2017	Africa	Tanzania	TZA	Pwani	T10
Africa|TZA|SAMN19110442|T13|2017-01-01		Africa|TZA|SAMN19110442|T13|2017	SAMN19110442	Unpublished. PRJNA729102	background	TRUE	FALSE	2017-05-16	2017	Africa	Tanzania	TZA	Dar Es Salaam	T13
Africa|TZA|SAMN19110432|T10|2017-01-01		Africa|TZA|SAMN19110432|T10|2017	SAMN19110432	Unpublished. PRJNA729102	background	TRUE	FALSE	2017-08-28	2017	Africa	Tanzania	TZA	Mbeya	T10
Africa|TZA|SAMN19110434|T13|2016-01-01		Africa|TZA|SAMN19110434|T13|2016	SAMN19110434	Unpublished. PRJNA729102	background	TRUE	FALSE	2016-11-01	2016	Africa	Tanzania	TZA	Mara	T13
Africa|TZA|SAMN19110427|T13|2017-01-01		Africa|TZA|SAMN19110427|T13|2017	SAMN19110427	Unpublished. PRJNA729102	background	TRUE	FALSE	2017-08-28	2017	Africa	Tanzania	TZA	Mbeya	T13
Africa|TZA|SAMN19110429|T13|2017-01-01		Africa|TZA|SAMN19110429|T13|2017	SAMN19110429	Unpublished. PRJNA729102	background	TRUE	FALSE	2017-06-13	2017	Africa	Tanzania	TZA	Dar Es Salaam	T13
Africa|TZA|SAMN19110440|T13|2016-01-01		Africa|TZA|SAMN19110440|T13|2016	SAMN19110440	Unpublished. PRJNA729102	background	TRUE	FALSE	2016-11-18	2016	Africa	Tanzania	TZA	Arusha	T13
Africa|KEN|KEN-2007-002|T13|2007-01-01		Africa|KEN|KEN-2007-002|T13|2007	SAMN40623148	Xiao et al. medRxiv 2024	background	TRUE	FALSE	2007-01-01	2007	Africa	Kenya	KEN	Homa Bay	T13
Africa|KEN|KEN-2007-005|T10|2007-01-01		Africa|KEN|KEN-2007-005|T10|2007	SAMN40623191	Xiao et al. medRxiv 2024	background	TRUE	FALSE	2007-01-01	2007	Africa	Kenya	KEN	Homa Bay	T10
Africa|KEN|KEN-2007-006|T10|2007-01-01		Africa|KEN|KEN-2007-006|T10|2007	SAMN40623175	Xiao et al. medRxiv 2024	background	TRUE	FALSE	2007-01-01	2007	Africa	Kenya	KEN	Homa Bay	T10
Africa|KEN|KEN-2007-008|T13|2007-01-01		Africa|KEN|KEN-2007-008|T13|2007	SAMN40623176	Xiao et al. medRxiv 2024	background	TRUE	FALSE	2007-01-01	2007	Africa	Kenya	KEN	West Pokot	T13
Africa|KEN|KEN-2008-001|T10|2008-01-01		Africa|KEN|KEN-2008-001|T10|2008	SAMN40623165	Xiao et al. medRxiv 2024	background	TRUE	FALSE	2008-01-01	2008	Africa	Kenya	KEN	Mandera	T10
Africa|KEN|KEN-2008-002|T10|2008-01-01		Africa|KEN|KEN-2008-002|T10|2008	SAMN40623174	Xiao et al. medRxiv 2024	background	TRUE	FALSE	2008-01-01	2008	Africa	Kenya	KEN	Bungoma	T10
Africa|KEN|KEN-2008-005|T10|2008-01-01		Africa|KEN|KEN-2008-005|T10|2008	SAMN40623178	Xiao et al. medRxiv 2024	background	TRUE	FALSE	2008-01-01	2008	Africa	Kenya	KEN	Bungoma	T10
Africa|KEN|KEN-2008-006|T10|2008-01-01		Africa|KEN|KEN-2008-006|T10|2008	SAMN40623150	Xiao et al. medRxiv 2024	background	TRUE	FALSE	2008-01-01	2008	Africa	Kenya	KEN	Bungoma	T10
Africa|KEN|KEN-2008-007|T10|2008-01-01		Africa|KEN|KEN-2008-007|T10|2008	SAMN40623151	Xiao et al. medRxiv 2024	background	TRUE	FALSE	2008-01-01	2008	Africa	Kenya	KEN	Bungoma	T10
Africa|KEN|KEN-2009-001|sporadic|2009-01-01		Africa|KEN|KEN-2009-001|sporadic|2009	SAMN40623193	Xiao et al. medRxiv 2024	background	TRUE	FALSE	2009-01-01	2009	Africa	Kenya	KEN		T17
Africa|KEN|KEN-2009-007|T10|2009-01-01		Africa|KEN|KEN-2009-007|T10|2009	SAMN40623195	Xiao et al. medRxiv 2024	background	TRUE	FALSE	2009-01-01	2009	Africa	Kenya	KEN	Nairobi	T10
Africa|KEN|KEN-2009-013|T13|2009-01-01		Africa|KEN|KEN-2009-013|T13|2009	SAMN40623159	Xiao et al. medRxiv 2024	background	TRUE	FALSE	2009-01-01	2009	Africa	Kenya	KEN	West Pokot	T13
Africa|KEN|KEN-2009-015|T10|2009-01-01		Africa|KEN|KEN-2009-015|T10|2009	SAMN40623203	Xiao et al. medRxiv 2024	background	TRUE	FALSE	2009-01-01	2009	Africa	Kenya	KEN	Nairobi	T10
Africa|KEN|KEN-2009-017|sporadic|2009-01-01		Africa|KEN|KEN-2009-017|sporadic|2009	SAMN40623181	Xiao et al. medRxiv 2024	background	TRUE	FALSE	2009-01-01	2009	Africa	Kenya	KEN		T17
Africa|KEN|KEN-2009-035|T10|2009-01-01		Africa|KEN|KEN-2009-035|T10|2009	SAMN40623192	Xiao et al. medRxiv 2024	background	TRUE	FALSE	2009-01-01	2009	Africa	Kenya	KEN	Siaya	T10
Africa|KEN|KEN-2009-043|sporadic|2009-01-01		Africa|KEN|KEN-2009-043|sporadic|2009	SAMN40623182	Xiao et al. medRxiv 2024	background	TRUE	FALSE	2009-01-01	2009	Africa	Kenya	KEN		T17
Africa|KEN|KEN-2009-046|T10|2009-01-01		Africa|KEN|KEN-2009-046|T10|2009	SAMN40623164	Xiao et al. medRxiv 2024	background	TRUE	FALSE	2009-01-01	2009	Africa	Kenya	KEN	Kiambu	T10
Africa|KEN|KEN-2009-055|T10|2009-01-01		Africa|KEN|KEN-2009-055|T10|2009	SAMN40623189	Xiao et al. medRxiv 2024	background	TRUE	FALSE	2009-01-01	2009	Africa	Kenya	KEN	Kwale	T10
Africa|KEN|KEN-2009-061|sporadic|2009-01-01		Africa|KEN|KEN-2009-061|sporadic|2009	SAMN40623184	Xiao et al. medRxiv 2024	background	TRUE	FALSE	2009-01-01	2009	Africa	Kenya	KEN		T17
Africa|KEN|KEN-2009-073|T10|2009-01-01		Africa|KEN|KEN-2009-073|T10|2009	SAMN40623172	Xiao et al. medRxiv 2024	background	TRUE	FALSE	2009-01-01	2009	Africa	Kenya	KEN	Nairobi	T10
Africa|KEN|KEN-2009-077|T10|2009-01-01		Africa|KEN|KEN-2009-077|T10|2009	SAMN40623156	Xiao et al. medRxiv 2024	background	TRUE	FALSE	2009-01-01	2009	Africa	Kenya	KEN	Nairobi	T10
Africa|KEN|KEN-2009-078|T10|2009-01-01		Africa|KEN|KEN-2009-078|T10|2009	SAMN40623154	Xiao et al. medRxiv 2024	background	TRUE	FALSE	2009-01-01	2009	Africa	Kenya	KEN	Nairobi	T10
Africa|KEN|KEN-2009-084|sporadic|2009-01-01		Africa|KEN|KEN-2009-084|sporadic|2009	SAMN40623185	Xiao et al. medRxiv 2024	background	TRUE	FALSE	2009-01-01	2009	Africa	Kenya	KEN		T17
Africa|KEN|KEN-2009-085|sporadic|2009-01-01		Africa|KEN|KEN-2009-085|sporadic|2009	SAMN40623152	Xiao et al. medRxiv 2024	background	TRUE	TRUE	2009-01-01	2009	Africa	Kenya	KEN		T17
Africa|KEN|KEN-2009-087|T10|2009-01-01		Africa|KEN|KEN-2009-087|T10|2009	SAMN40623153	Xiao et al. medRxiv 2024	background	TRUE	FALSE	2009-01-01	2009	Africa	Kenya	KEN	Nairobi	T10
Africa|KEN|KEN-2009-092|T10|2009-01-01		Africa|KEN|KEN-2009-092|T10|2009	SAMN40623197	Xiao et al. medRxiv 2024	background	TRUE	FALSE	2009-01-01	2009	Africa	Kenya	KEN	Turkana	T10
Africa|KEN|KEN-2009-095|sporadic|2009-01-01		Africa|KEN|KEN-2009-095|sporadic|2009	SAMN40623171	Xiao et al. medRxiv 2024	background	TRUE	FALSE	2009-01-01	2009	Africa	Kenya	KEN		T17
Africa|KEN|KEN-2009-097|sporadic|2009-01-01		Africa|KEN|KEN-2009-097|sporadic|2009	SAMN40623143	Xiao et al. medRxiv 2024	background	TRUE	FALSE	2009-01-01	2009	Africa	Kenya	KEN		T16
Africa|KEN|KEN-2009-098|sporadic|2009-01-01		Africa|KEN|KEN-2009-098|sporadic|2009	SAMN40623204	Xiao et al. medRxiv 2024	background	TRUE	FALSE	2009-01-01	2009	Africa	Kenya	KEN		T17
Africa|KEN|KEN-2009-100|T10|2009-01-01		Africa|KEN|KEN-2009-100|T10|2009	SAMN40623158	Xiao et al. medRxiv 2024	background	TRUE	FALSE	2009-01-01	2009	Africa	Kenya	KEN	Kiambu	T10
Africa|KEN|KEN-2009-101|sporadic|2009-01-01		Africa|KEN|KEN-2009-101|sporadic|2009	SAMN40623157	Xiao et al. medRxiv 2024	background	TRUE	FALSE	2009-01-01	2009	Africa	Kenya	KEN		T17
Africa|KEN|KEN-2009-103|T13|2009-01-01		Africa|KEN|KEN-2009-103|T13|2009	SAMN40623169	Xiao et al. medRxiv 2024	background	TRUE	FALSE	2009-01-01	2009	Africa	Kenya	KEN	Turkana	T13
Africa|KEN|KEN-2009-110|T10|2009-01-01		Africa|KEN|KEN-2009-110|T10|2009	SAMN40623142	Xiao et al. medRxiv 2024	background	TRUE	FALSE	2009-01-01	2009	Africa	Kenya	KEN	Nairobi	T10
Africa|KEN|KEN-2009-125|sporadic|2009-01-01		Africa|KEN|KEN-2009-125|sporadic|2009	SAMN40623198	Xiao et al. medRxiv 2024	background	TRUE	FALSE	2009-01-01	2009	Africa	Kenya	KEN		T17
Africa|KEN|KEN-2009-128|sporadic|2009-01-01		Africa|KEN|KEN-2009-128|sporadic|2009	SAMN40623170	Xiao et al. medRxiv 2024	background	TRUE	FALSE	2009-01-01	2009	Africa	Kenya	KEN		T17
Africa|KEN|KEN-2009-134|T10|2009-01-01		Africa|KEN|KEN-2009-134|T10|2009	SAMN40623173	Xiao et al. medRxiv 2024	background	TRUE	FALSE	2009-01-01	2009	Africa	Kenya	KEN	Kisumu	T10
Africa|KEN|KEN-2009-135|T10|2009-01-01		Africa|KEN|KEN-2009-135|T10|2009	SAMN40623187	Xiao et al. medRxiv 2024	background	TRUE	FALSE	2009-01-01	2009	Africa	Kenya	KEN	Marsabit	T10
Africa|KEN|KEN-2009-136|T10|2009-01-01		Africa|KEN|KEN-2009-136|T10|2009	SAMN40623179	Xiao et al. medRxiv 2024	background	TRUE	FALSE	2009-01-01	2009	Africa	Kenya	KEN	Marsabit	T10
Africa|KEN|KEN-2009-142|T10|2009-01-01		Africa|KEN|KEN-2009-142|T10|2009	SAMN40623202	Xiao et al. medRxiv 2024	background	TRUE	FALSE	2009-01-01	2009	Africa	Kenya	KEN	Isiolo	T10
Africa|KEN|KEN-2009-143|T13|2009-01-01		Africa|KEN|KEN-2009-143|T13|2009	SAMN40623188	Xiao et al. medRxiv 2024	background	TRUE	FALSE	2009-01-01	2009	Africa	Kenya	KEN	Isiolo	T13
Africa|KEN|KEN-2009-147|T13|2009-01-01		Africa|KEN|KEN-2009-147|T13|2009	SAMN40623160	Xiao et al. medRxiv 2024	background	TRUE	FALSE	2009-01-01	2009	Africa	Kenya	KEN	Kilifi	T13
Africa|KEN|KEN-2010-002|T10|2010-01-01		Africa|KEN|KEN-2010-002|T10|2010	SAMN40623166	Xiao et al. medRxiv 2024	background	TRUE	FALSE	2010-01-01	2010	Africa	Kenya	KEN	Nairobi	T10
Africa|KEN|KEN-2010-006|T10|2010-01-01		Africa|KEN|KEN-2010-006|T10|2010	SAMN40623155	Xiao et al. medRxiv 2024	background	TRUE	FALSE	2010-01-01	2010	Africa	Kenya	KEN	Machakos	T10
Africa|KEN|KEN-2010-013|sporadic|2010-01-01		Africa|KEN|KEN-2010-013|sporadic|2010	SAMN40623183	Xiao et al. medRxiv 2024	background	TRUE	FALSE	2010-01-01	2010	Africa	Kenya	KEN		T17
Africa|KEN|KEN-2010-014|T10|2010-01-01		Africa|KEN|KEN-2010-014|T10|2010	SAMN40623206	Xiao et al. medRxiv 2024	background	TRUE	FALSE	2010-01-01	2010	Africa	Kenya	KEN	West Pokot	T10
Africa|KEN|KEN-2010-016|T13|2010-01-01		Africa|KEN|KEN-2010-016|T13|2010	SAMN40623177	Xiao et al. medRxiv 2024	background	TRUE	FALSE	2010-01-01	2010	Africa	Kenya	KEN	West Pokot	T13
Africa|KEN|KEN-2010-017|T13|2010-01-01		Africa|KEN|KEN-2010-017|T13|2010	SAMN40623167	Xiao et al. medRxiv 2024	background	TRUE	FALSE	2010-01-01	2010	Africa	Kenya	KEN	West Pokot	T13
Africa|KEN|KEN-2010-025|T10|2010-01-01		Africa|KEN|KEN-2010-025|T10|2010	SAMN40623194	Xiao et al. medRxiv 2024	background	TRUE	FALSE	2010-01-01	2010	Africa	Kenya	KEN	Kwale	T10
Africa|KEN|KEN-2010-034|T10|2010-01-01		Africa|KEN|KEN-2010-034|T10|2010	SAMN40623200	Xiao et al. medRxiv 2024	background	TRUE	FALSE	2010-01-01	2010	Africa	Kenya	KEN	West Pokot	T10
Africa|KEN|KEN-2010-038|sporadic|2010-01-01		Africa|KEN|KEN-2010-038|sporadic|2010	SAMN40623199	Xiao et al. medRxiv 2024	background	TRUE	FALSE	2010-01-01	2010	Africa	Kenya	KEN		T17
Africa|KEN|KEN-2010-043|sporadic|2010-01-01		Africa|KEN|KEN-2010-043|sporadic|2010	SAMN40623196	Xiao et al. medRxiv 2024	background	TRUE	FALSE	2010-01-01	2010	Africa	Kenya	KEN		T17
Africa|KEN|KEN-2010-045|sporadic|2010-01-01		Africa|KEN|KEN-2010-045|sporadic|2010	SAMN40623205	Xiao et al. medRxiv 2024	background	TRUE	FALSE	2010-01-01	2010	Africa	Kenya	KEN		T17
Africa|KEN|KEN-2010-055|sporadic|2010-01-01		Africa|KEN|KEN-2010-055|sporadic|2010	SAMN40623207	Xiao et al. medRxiv 2024	background	TRUE	FALSE	2010-01-01	2010	Africa	Kenya	KEN		T17
Africa|KEN|KEN-2011-001|T13|2011-01-01		Africa|KEN|KEN-2011-001|T13|2011	SAMN40623168	Xiao et al. medRxiv 2024	background	TRUE	FALSE	2011-01-01	2011	Africa	Kenya	KEN	Makueni	T13
Africa|KEN|KEN-2011-002|T13|2011-01-01		Africa|KEN|KEN-2011-002|T13|2011	SAMN40623190	Xiao et al. medRxiv 2024	background	TRUE	FALSE	2011-01-01	2011	Africa	Kenya	KEN	Nairobi	T13
Africa|KEN|KEN-2011-003|T10|2011-01-01		Africa|KEN|KEN-2011-003|T10|2011	SAMN40623163	Xiao et al. medRxiv 2024	background	TRUE	FALSE	2011-01-01	2011	Africa	Kenya	KEN	Nairobi	T10
Africa|KEN|KEN-2011-004|sporadic|2011-01-01		Africa|KEN|KEN-2011-004|sporadic|2011	SAMN40623162	Xiao et al. medRxiv 2024	background	TRUE	FALSE	2011-01-01	2011	Africa	Kenya	KEN		T17
Africa|KEN|KEN-2013-001|T13|2013-01-01		Africa|KEN|KEN-2013-001|T13|2013	SAMN40623161	Xiao et al. medRxiv 2024	background	TRUE	FALSE	2013-01-01	2013	Africa	Kenya	KEN	Nairobi	T13
Africa|KEN|KEN-2015-031|T13|2015-01-01		Africa|KEN|KEN-2015-031|T13|2015	SAMN40623186	Xiao et al. medRxiv 2024	background	TRUE	FALSE	2015-01-01	2015	Africa	Kenya	KEN	Kiambu	T13
Africa|KEN|KEN-2015-033|T13|2015-01-01		Africa|KEN|KEN-2015-033|T13|2015	SAMN40623180	Xiao et al. medRxiv 2024	background	TRUE	FALSE	2015-01-01	2015	Africa	Kenya	KEN	Kiambu	T13
Africa|KEN|KEN-2018-082|T13|2018-01-01		Africa|KEN|KEN-2018-082|T13|2018	SAMN40623147	Xiao et al. medRxiv 2024	background	TRUE	FALSE	2018-01-01	2018	Africa	Kenya	KEN		T13
Africa|KEN|KEN-2018-087|T13|2018-01-01		Africa|KEN|KEN-2018-087|T13|2018	SAMN40623144	Xiao et al. medRxiv 2024	background	TRUE	FALSE	2018-01-01	2018	Africa	Kenya	KEN		T13
Africa|KEN|KEN-2018-088|UND|2018-01-01		Africa|KEN|KEN-2018-088|T13|2018	SAMN40623201	Xiao et al. medRxiv 2024	background	TRUE	FALSE	2018-01-01	2018	Africa	Kenya	KEN		sporadic
Africa|KEN|KEN-2018-091|T13|2018-01-01		Africa|KEN|KEN-2018-091|T13|2018	SAMN40623146	Xiao et al. medRxiv 2024	background	TRUE	FALSE	2018-01-01	2018	Africa	Kenya	KEN		T13
Africa|KEN|KEN-2019-008|UND|2019-01-01		Africa|KEN|KEN-2019-008|T13|2019	SAMN40623141	Xiao et al. medRxiv 2024	background	TRUE	FALSE	2019-01-01	2019	Africa	Kenya	KEN		sporadic
Africa|KEN|KEN-2019-061|T13|2019-01-01		Africa|KEN|KEN-2019-061|T13|2019	SAMN40623149	Xiao et al. medRxiv 2024	background	TRUE	FALSE	2019-01-01	2019	Africa	Kenya	KEN		T13
Africa|KEN|KEN-2019-064|T13|2019-01-01		Africa|KEN|KEN-2019-064|T13|2019	SAMN40623145	Xiao et al. medRxiv 2024	background	TRUE	FALSE	2019-01-01	2019	Africa	Kenya	KEN		T13
Asia|IND|ERR351174|UNK|2009-01-01		Asia|IND|ERR351174|UNK|2009	ERR351174	Abd El Ghany et al. PLoS NTD 2014	background	TRUE	FALSE	2009-06-01	2009	Asia	India	IND		UNK	FALSE
Asia|IND|ERR351175|UNK|2009-01-01		Asia|IND|ERR351175|UNK|2009	ERR351175	Abd El Ghany et al. PLoS NTD 2014	background	TRUE	FALSE	2009-06-01	2009	Asia	India	IND		UNK	FALSE
Asia|IND|ERR351179|UNK|2009-01-01		Asia|IND|ERR351179|UNK|2009	ERR351179	Abd El Ghany et al. PLoS NTD 2014	background	TRUE	FALSE	2009-06-01	2009	Asia	India	IND		UNK	FALSE
Asia|IND|ERR351185|UNK|2009-01-01		Asia|IND|ERR351185|UNK|2009	ERR351185	Abd El Ghany et al. PLoS NTD 2014	background	TRUE	FALSE	2009-06-01	2009	Asia	India	IND		UNK	FALSE
Asia|IND|ERR351188|UNK|2009-01-01		Asia|IND|ERR351188|UNK|2009	ERR351188	Abd El Ghany et al. PLoS NTD 2014	background	TRUE	TRUE	2009-06-01	2009	Asia	India	IND		UNK	FALSE
Asia|IND|ERR351191|UNK|2009-01-01		Asia|IND|ERR351191|UNK|2009	ERR351191	Abd El Ghany et al. PLoS NTD 2014	background	TRUE	FALSE	2009-06-01	2009	Asia	India	IND		UNK	FALSE
Asia|IND|ERR351192|UNK|2009-01-01		Asia|IND|ERR351192|UNK|2009	ERR351192	Abd El Ghany et al. PLoS NTD 2014	background	TRUE	FALSE	2009-06-01	2009	Asia	India	IND		UNK	FALSE
Asia|IND|ERR351193|UNK|2009-01-01		Asia|IND|ERR351193|UNK|2009	ERR351193	Abd El Ghany et al. PLoS NTD 2014	background	TRUE	FALSE	2009-06-01	2009	Asia	India	IND		UNK	FALSE
Asia|IND|ERR351199|UNK|2009-01-01		Asia|IND|ERR351199|UNK|2009	ERR351199	Abd El Ghany et al. PLoS NTD 2014	background	TRUE	FALSE	2009-06-01	2009	Asia	India	IND		UNK	FALSE
Asia|IND|ERR351203|UNK|2009-01-01		Asia|IND|ERR351203|UNK|2009	ERR351203	Abd El Ghany et al. PLoS NTD 2014	background	TRUE	FALSE	2009-06-01	2009	Asia	India	IND		UNK	FALSE
Asia|IND|ERR351205|UNK|2009-01-01		Asia|IND|ERR351205|UNK|2009	ERR351205	Abd El Ghany et al. PLoS NTD 2014	background	TRUE	FALSE	2009-06-01	2009	Asia	India	IND		UNK	FALSE
Asia|IND|ERR351206|UNK|2009-01-01		Asia|IND|ERR351206|UNK|2009	ERR351206	Abd El Ghany et al. PLoS NTD 2014	background	TRUE	FALSE	2009-06-01	2009	Asia	India	IND		UNK	FALSE
Asia|IND|ERR351207|UNK|2009-01-01		Asia|IND|ERR351207|UNK|2009	ERR351207	Abd El Ghany et al. PLoS NTD 2014	background	TRUE	FALSE	2009-06-01	2009	Asia	India	IND		UNK	FALSE
Asia|IND|ERR351208|UNK|2009-01-01		Asia|IND|ERR351208|UNK|2009	ERR351208	Abd El Ghany et al. PLoS NTD 2014	background	TRUE	TRUE	2009-06-01	2009	Asia	India	IND		UNK	FALSE
Asia|IND|ERR351210|UNK|2009-01-01		Asia|IND|ERR351210|UNK|2009	ERR351210	Abd El Ghany et al. PLoS NTD 2014	background	TRUE	TRUE	2009-06-01	2009	Asia	India	IND		UNK	FALSE
Africa|UGA|SAMN08744330|T13|2016-01-01		Africa|UGA|SAMN08744330|T13|2016	SAMN08744330	Bwire et al. PLoS NTD 2018	background	TRUE	FALSE	2016-01-01	2016	Africa	Uganda	UGA	Mbale	T13
Africa|UGA|SAMN08744331|T13|2016-01-01		Africa|UGA|SAMN08744331|T13|2016	SAMN08744331	Bwire et al. PLoS NTD 2018	background	TRUE	FALSE	2016-01-01	2016	Africa	Uganda	UGA	Mbale	T13
Africa|UGA|SAMN08744332|T13|2015-01-01		Africa|UGA|SAMN08744332|T13|2015	SAMN08744332	Bwire et al. PLoS NTD 2018	background	TRUE	FALSE	2015-01-01	2015	Africa	Uganda	UGA	Kasese	T13
Africa|UGA|SAMN08744326|T10|2015-01-01		Africa|UGA|SAMN08744326|T10|2015	SAMN08744326	Bwire et al. PLoS NTD 2018	background	TRUE	FALSE	2015-01-01	2015	Africa	Uganda	UGA	Arua	T10
Africa|UGA|SAMN08744333|T10|2015-01-01		Africa|UGA|SAMN08744333|T10|2015	SAMN08744333	Bwire et al. PLoS NTD 2018	background	TRUE	FALSE	2015-01-01	2015	Africa	Uganda	UGA	Kasese	T10
Africa|UGA|SAMN08744334|T10|2015-01-01		Africa|UGA|SAMN08744334|T10|2015	SAMN08744334	Bwire et al. PLoS NTD 2018	background	TRUE	FALSE	2015-01-01	2015	Africa	Uganda	UGA	Kasese	T10
Africa|UGA|SAMN08744335|T10|2015-01-01		Africa|UGA|SAMN08744335|T10|2015	SAMN08744335	Bwire et al. PLoS NTD 2018	background	TRUE	FALSE	2015-01-01	2015	Africa	Uganda	UGA	Hoima	T10
Africa|UGA|SAMN08744327|T10|2014-01-01		Africa|UGA|SAMN08744327|T10|2014	SAMN08744327	Bwire et al. PLoS NTD 2018	background	TRUE	FALSE	2014-01-01	2014	Africa	Uganda	UGA	Moyo	T10
Africa|UGA|SAMN08744328|T10|2014-01-01		Africa|UGA|SAMN08744328|T10|2014	SAMN08744328	Bwire et al. PLoS NTD 2018	background	TRUE	FALSE	2014-01-01	2014	Africa	Uganda	UGA	Arua	T10
Africa|UGA|SAMN08744329|T10|2015-01-01		Africa|UGA|SAMN08744329|T10|2015	SAMN08744329	Bwire et al. PLoS NTD 2018	background	TRUE	FALSE	2015-01-01	2015	Africa	Uganda	UGA	Hoima	T10
Africa|MWI|SRS17567771|T15|2023-01-01		Africa|MWI|SRS17567771|UND|2023	SRS17567771	Chabuka, et al. BioRxiv 2023	background	TRUE	FALSE	2023-02-17	2023	Africa	Malawi	MWI	Northern	T15
Africa|MWI|SRS17567770|T15|2023-01-01		Africa|MWI|SRS17567770|UND|2023	SRS17567770	Chabuka, et al. BioRxiv 2023	background	TRUE	FALSE	2023-02-16	2023	Africa	Malawi	MWI	Northern	T15
Africa|MWI|SRS17567768|T15|2023-01-01		Africa|MWI|SRS17567768|UND|2023	SRS17567768	Chabuka, et al. BioRxiv 2023	background	TRUE	FALSE	2023-02-15	2023	Africa	Malawi	MWI	Northern	T15
Africa|MWI|SRS17567765|T15|2023-01-01		Africa|MWI|SRS17567765|UND|2023	SRS17567765	Chabuka, et al. BioRxiv 2023	background	TRUE	FALSE	2023-02-11	2023	Africa	Malawi	MWI	Southern	T15
Africa|MWI|SRS17567762|T15|2023-01-01		Africa|MWI|SRS17567762|UND|2023	SRS17567762	Chabuka, et al. BioRxiv 2023	background	TRUE	FALSE	2023-02-10	2023	Africa	Malawi	MWI	Southern	T15
Africa|MWI|SRS17567761|T15|2023-01-01		Africa|MWI|SRS17567761|UND|2023	SRS17567761	Chabuka, et al. BioRxiv 2023	background	TRUE	FALSE	2023-02-09	2023	Africa	Malawi	MWI	Southern	T15
Africa|MWI|SRS17567760|T15|2023-01-01		Africa|MWI|SRS17567760|UND|2023	SRS17567760	Chabuka, et al. BioRxiv 2023	background	TRUE	FALSE	2023-02-08	2023	Africa	Malawi	MWI	Southern	T15
Africa|MWI|SRS17567759|T15|2023-01-01		Africa|MWI|SRS17567759|UND|2023	SRS17567759	Chabuka, et al. BioRxiv 2023	background	TRUE	FALSE	2023-02-07	2023	Africa	Malawi	MWI	Southern	T15
Africa|MWI|SRS17567757|T15|2023-01-01		Africa|MWI|SRS17567757|UND|2023	SRS17567757	Chabuka, et al. BioRxiv 2023	background	TRUE	FALSE	2023-02-03	2023	Africa	Malawi	MWI	Southern	T15
Africa|MWI|SRS17567797|T15|2023-01-01		Africa|MWI|SRS17567797|UND|2023	SRS17567797	Chabuka, et al. BioRxiv 2023	background	TRUE	FALSE	2023-02-02	2023	Africa	Malawi	MWI	Southern	T15
Africa|MWI|SRS17567793|T15|2023-01-01		Africa|MWI|SRS17567793|UND|2023	SRS17567793	Chabuka, et al. BioRxiv 2023	background	TRUE	FALSE	2023-01-28	2023	Africa	Malawi	MWI	Southern	T15
Africa|MWI|SRS17567792|T15|2023-01-01		Africa|MWI|SRS17567792|UND|2023	SRS17567792	Chabuka, et al. BioRxiv 2023	background	TRUE	FALSE	2023-01-26	2023	Africa	Malawi	MWI	Southern	T15
Africa|MWI|SRS17567790|T15|2023-01-01		Africa|MWI|SRS17567790|UND|2023	SRS17567790	Chabuka, et al. BioRxiv 2023	background	TRUE	FALSE	2023-01-25	2023	Africa	Malawi	MWI	Southern	T15
Africa|MWI|SRS17567788|T15|2023-01-01		Africa|MWI|SRS17567788|UND|2023	SRS17567788	Chabuka, et al. BioRxiv 2023	background	TRUE	FALSE	2023-01-24	2023	Africa	Malawi	MWI	Central	T15
Africa|MWI|SRS17567791|T15|2023-01-01		Africa|MWI|SRS17567791|UND|2023	SRS17567791	Chabuka, et al. BioRxiv 2023	background	TRUE	TRUE	2023-01-23	2023	Africa	Malawi	MWI	Central	T15
Africa|MWI|SRS17567789|T15|2023-01-01		Africa|MWI|SRS17567789|UND|2023	SRS17567789	Chabuka, et al. BioRxiv 2023	background	TRUE	FALSE	2023-01-22	2023	Africa	Malawi	MWI	Central	T15
Africa|MWI|SRS17567787|T15|2023-01-01		Africa|MWI|SRS17567787|UND|2023	SRS17567787	Chabuka, et al. BioRxiv 2023	background	TRUE	FALSE	2023-01-21	2023	Africa	Malawi	MWI	Central	T15
Africa|MWI|SRS17567786|T15|2023-01-01		Africa|MWI|SRS17567786|UND|2023	SRS17567786	Chabuka, et al. BioRxiv 2023	background	TRUE	FALSE	2023-01-20	2023	Africa	Malawi	MWI	Central	T15
Africa|MWI|SRS17567779|T15|2023-01-01		Africa|MWI|SRS17567779|UND|2023	SRS17567779	Chabuka, et al. BioRxiv 2023	background	TRUE	FALSE	2023-01-15	2023	Africa	Malawi	MWI	Central	T15
Africa|MWI|SRS17567781|T15|2023-01-01		Africa|MWI|SRS17567781|UND|2023	SRS17567781	Chabuka, et al. BioRxiv 2023	background	TRUE	FALSE	2023-01-14	2023	Africa	Malawi	MWI	Central	T15
Africa|MWI|SRS17567777|T15|2023-01-01		Africa|MWI|SRS17567777|UND|2023	SRS17567777	Chabuka, et al. BioRxiv 2023	background	TRUE	FALSE	2023-01-13	2023	Africa	Malawi	MWI	Central	T15
Africa|MWI|SRS17567778|T15|2023-01-01		Africa|MWI|SRS17567778|UND|2023	SRS17567778	Chabuka, et al. BioRxiv 2023	background	TRUE	FALSE	2023-01-12	2023	Africa	Malawi	MWI	Central	T15
Africa|MWI|SRS17567774|T15|2023-01-01		Africa|MWI|SRS17567774|UND|2023	SRS17567774	Chabuka, et al. BioRxiv 2023	background	TRUE	TRUE	2023-01-10	2023	Africa	Malawi	MWI	Central	T15
Africa|MWI|SRS17567775|T15|2023-01-01		Africa|MWI|SRS17567775|UND|2023	SRS17567775	Chabuka, et al. BioRxiv 2023	background	TRUE	FALSE	2023-01-09	2023	Africa	Malawi	MWI	Central	T15
Africa|MWI|SRS17567753|T15|2023-01-01		Africa|MWI|SRS17567753|UND|2023	SRS17567753	Chabuka, et al. BioRxiv 2023	background	TRUE	FALSE	2023-01-08	2023	Africa	Malawi	MWI	Southern	T15
Africa|MWI|SRS17567752|T15|2023-01-01		Africa|MWI|SRS17567752|UND|2023	SRS17567752	Chabuka, et al. BioRxiv 2023	background	TRUE	FALSE	2023-01-07	2023	Africa	Malawi	MWI	Southern	T15
Africa|MWI|SRS17567750|T15|2023-01-01		Africa|MWI|SRS17567750|UND|2023	SRS17567750	Chabuka, et al. BioRxiv 2023	background	TRUE	FALSE	2023-01-06	2023	Africa	Malawi	MWI	Southern	T15
Africa|MWI|SRS17567751|T15|2023-01-01		Africa|MWI|SRS17567751|UND|2023	SRS17567751	Chabuka, et al. BioRxiv 2023	background	TRUE	FALSE	2023-01-04	2023	Africa	Malawi	MWI	Southern	T15
Africa|MWI|SRS17567749|T15|2023-01-01		Africa|MWI|SRS17567749|UND|2023	SRS17567749	Chabuka, et al. BioRxiv 2023	background	TRUE	FALSE	2023-01-03	2023	Africa	Malawi	MWI	Southern	T15
Africa|MWI|SRS17567743|T15|2022-01-01		Africa|MWI|SRS17567743|UND|2022	SRS17567743	Chabuka, et al. BioRxiv 2023	background	TRUE	FALSE	2022-12-31	2022	Africa	Malawi	MWI	Southern	T15
Africa|MWI|SRS17567745|T15|2022-01-01		Africa|MWI|SRS17567745|UND|2022	SRS17567745	Chabuka, et al. BioRxiv 2023	background	TRUE	FALSE	2022-12-30	2022	Africa	Malawi	MWI	Southern	T15
Africa|MWI|SRS17567740|T15|2022-01-01		Africa|MWI|SRS17567740|UND|2022	SRS17567740	Chabuka, et al. BioRxiv 2023	background	TRUE	FALSE	2022-12-29	2022	Africa	Malawi	MWI	Southern	T15
Africa|MWI|SRS17567742|T15|2022-01-01		Africa|MWI|SRS17567742|UND|2022	SRS17567742	Chabuka, et al. BioRxiv 2023	background	TRUE	FALSE	2022-12-28	2022	Africa	Malawi	MWI	Southern	T15
Africa|MWI|SRS17567737|T15|2022-01-01		Africa|MWI|SRS17567737|UND|2022	SRS17567737	Chabuka, et al. BioRxiv 2023	background	TRUE	FALSE	2022-12-26	2022	Africa	Malawi	MWI	Southern	T15
Africa|MWI|SRS17567736|T15|2022-01-01		Africa|MWI|SRS17567736|UND|2022	SRS17567736	Chabuka, et al. BioRxiv 2023	background	TRUE	FALSE	2022-12-25	2022	Africa	Malawi	MWI	Southern	T15
Africa|MWI|SRS17567735|T15|2022-01-01		Africa|MWI|SRS17567735|UND|2022	SRS17567735	Chabuka, et al. BioRxiv 2023	background	TRUE	FALSE	2022-12-23	2022	Africa	Malawi	MWI	Southern	T15
Africa|MWI|SRS17567734|T15|2022-01-01		Africa|MWI|SRS17567734|UND|2022	SRS17567734	Chabuka, et al. BioRxiv 2023	background	TRUE	FALSE	2022-12-22	2022	Africa	Malawi	MWI	Southern	T15
Africa|MWI|SRS17567733|T15|2022-01-01		Africa|MWI|SRS17567733|UND|2022	SRS17567733	Chabuka, et al. BioRxiv 2023	background	TRUE	FALSE	2022-12-20	2022	Africa	Malawi	MWI	Southern	T15
Africa|MWI|SRS17567773|T15|2022-01-01		Africa|MWI|SRS17567773|UND|2022	SRS17567773	Chabuka, et al. BioRxiv 2023	background	TRUE	FALSE	2022-12-19	2022	Africa	Malawi	MWI	Southern	T15
Africa|MWI|SRS17567772|T15|2022-01-01		Africa|MWI|SRS17567772|UND|2022	SRS17567772	Chabuka, et al. BioRxiv 2023	background	TRUE	FALSE	2022-12-18	2022	Africa	Malawi	MWI	Southern	T15
Africa|MWI|SRS17567769|T15|2022-01-01		Africa|MWI|SRS17567769|UND|2022	SRS17567769	Chabuka, et al. BioRxiv 2023	background	TRUE	FALSE	2022-12-17	2022	Africa	Malawi	MWI	Southern	T15
Africa|MWI|SRS17567763|T15|2022-01-01		Africa|MWI|SRS17567763|UND|2022	SRS17567763	Chabuka, et al. BioRxiv 2023	background	TRUE	FALSE	2022-12-16	2022	Africa	Malawi	MWI	Southern	T15
Africa|MWI|SRS17567783|T15|2022-01-01		Africa|MWI|SRS17567783|UND|2022	SRS17567783	Chabuka, et al. BioRxiv 2023	background	TRUE	FALSE	2022-12-14	2022	Africa	Malawi	MWI	Southern	T15
Africa|MWI|SRS17567756|T15|2022-01-01		Africa|MWI|SRS17567756|UND|2022	SRS17567756	Chabuka, et al. BioRxiv 2023	background	TRUE	FALSE	2022-12-13	2022	Africa	Malawi	MWI	Southern	T15
Africa|MWI|SRS17567732|T15|2022-01-01		Africa|MWI|SRS17567732|UND|2022	SRS17567732	Chabuka, et al. BioRxiv 2023	background	TRUE	TRUE	2022-12-11	2022	Africa	Malawi	MWI	Southern	T15
Africa|MWI|SRS17567731|T15|2022-01-01		Africa|MWI|SRS17567731|UND|2022	SRS17567731	Chabuka, et al. BioRxiv 2023	background	TRUE	FALSE	2022-12-10	2022	Africa	Malawi	MWI	Southern	T15
Africa|MOZ|ACHZ00000000|T8|2004-01-01		Africa|MOZ|ACHZ00000000|T8|2004	ACHZ00000000	Chun et al. PNAS 2009	background	FALSE	FALSE	2004-01-01	2004	Africa	Mozambique	MOZ		T8	FALSE
Asia|BGD|ACVW00000000|UNK|2002-01-01		Asia|BGD|ACVW00000000|UNK|2002	ACVW00000000	Chun et al. PNAS 2009	background	TRUE	FALSE	2002-01-01	2002	Asia	Bangladesh	BGD		UNK	FALSE
Asia|BGD|CP001485/CP001486|UNK|1994-01-01		Asia|BGD|CP001485/CP001486|UNK|1994	CP001485/CP001486	Chun et al. PNAS 2009	background	FALSE	FALSE	1994-01-01	1994	Asia	Bangladesh	BGD		UNK	FALSE
Asia|IND|AAKF03000000|UNK|1992-01-01		Asia|IND|AAKF03000000|UNK|1992	AAKF03000000	Chun et al. PNAS 2009	background	FALSE	FALSE	1992-01-01	1992	Asia	India	IND		UNK	FALSE
Africa|KEN|ACHX00000000|T5|1985-01-01		Africa|KEN|ACHX00000000|T5|1985	ACHX00000000	Chun et al. PNAS 2009	background	FALSE	FALSE	1985-01-01	1985	Africa	Kenya	KEN		T5	TRUE
America|CHL|ERR576950|T2|1991-01-01		America|CHL|ERR576950|T2|1991	ERR576950	Didelot et al. PLoS Genetics 2015	background	FALSE	FALSE	1991-01-01	1991	America	Chile	CHL		T2	FALSE
Asia|CHN|ERR576951|UNK|2001-01-01		Asia|CHN|ERR576951|UNK|2001	ERR576951	Didelot et al. PLoS Genetics 2015	background	FALSE	FALSE	2001-01-01	2001	Asia	China	CHN		UNK	FALSE
Asia|THA|ERR576970|UNK|1990-01-01		Asia|THA|ERR576970|UNK|1990	ERR576970	Didelot et al. PLoS Genetics 2015	background	FALSE	FALSE	1990-01-01	1990	Asia	Thailand	THA		UNK	FALSE
Asia|CHN|ERR576971|UNK|1961-01-01		Asia|CHN|ERR576971|UNK|1961	ERR576971	Didelot et al. PLoS Genetics 2015	background	FALSE	FALSE	1961-01-01	1961	Asia	China	CHN		UNK	FALSE
Asia|CHN|ERR576972|UNK|1961-01-01		Asia|CHN|ERR576972|UNK|1961	ERR576972	Didelot et al. PLoS Genetics 2015	background	FALSE	FALSE	1961-01-01	1961	Asia	China	CHN		UNK	FALSE
America|PER|ERR576973|T2|1991-01-01		America|PER|ERR576973|T2|1991	ERR576973	Didelot et al. PLoS Genetics 2015	background	FALSE	FALSE	1991-01-01	1991	America	Peru	PER		T2	FALSE
Asia|CHN|ERR576974|UNK|2010-01-01		Asia|CHN|ERR576974|UNK|2010	ERR576974	Didelot et al. PLoS Genetics 2015	background	TRUE	FALSE	2010-01-01	2010	Asia	China	CHN		UNK	FALSE
Asia|CHN|ERR576975|UNK|2001-01-01		Asia|CHN|ERR576975|UNK|2001	ERR576975	Didelot et al. PLoS Genetics 2015	background	FALSE	FALSE	2001-01-01	2001	Asia	China	CHN		UNK	FALSE
Asia|CHN|ERR576976|UNK|1998-01-01		Asia|CHN|ERR576976|UNK|1998	ERR576976	Didelot et al. PLoS Genetics 2015	background	FALSE	FALSE	1998-01-01	1998	Asia	China	CHN		UNK	FALSE
Asia|CHN|ERR576977|UNK|1993-01-01		Asia|CHN|ERR576977|UNK|1993	ERR576977	Didelot et al. PLoS Genetics 2015	background	FALSE	FALSE	1993-01-01	1993	Asia	China	CHN		UNK	FALSE
Africa|MRT|ERR576978|T1|1986-01-01		Africa|MRT|ERR576978|T1|1986	ERR576978	Didelot et al. PLoS Genetics 2015	background	FALSE	FALSE	1986-01-01	1986	Africa	Mauritania	MRT		T1	FALSE
Asia|CHN|ERR576979|UNK|1964-01-01		Asia|CHN|ERR576979|UNK|1964	ERR576979	Didelot et al. PLoS Genetics 2015	background	FALSE	FALSE	1964-01-01	1964	Asia	China	CHN		UNK	FALSE
Asia|CHN|ERR576980|UNK|1963-01-01		Asia|CHN|ERR576980|UNK|1963	ERR576980	Didelot et al. PLoS Genetics 2015	background	FALSE	FALSE	1963-01-01	1963	Asia	China	CHN		UNK	FALSE
Asia|IDN|ERR576981|UNK|1961-01-01		Asia|IDN|ERR576981|UNK|1961	ERR576981	Didelot et al. PLoS Genetics 2015	background	FALSE	FALSE	1961-01-01	1961	Asia	Indonesia	IDN		UNK	FALSE
Asia|IDN|ERR576982|UNK|1961-01-01		Asia|IDN|ERR576982|UNK|1961	ERR576982	Didelot et al. PLoS Genetics 2015	background	FALSE	FALSE	1961-01-01	1961	Asia	Indonesia	IDN		UNK	FALSE
Asia|IDN|ERR576983|UNK|1961-01-01		Asia|IDN|ERR576983|UNK|1961	ERR576983	Didelot et al. PLoS Genetics 2015	background	FALSE	FALSE	1961-01-01	1961	Asia	Indonesia	IDN		UNK	FALSE
Asia|CHN|ERR576984|UNK|1999-01-01		Asia|CHN|ERR576984|UNK|1999	ERR576984	Didelot et al. PLoS Genetics 2015	background	FALSE	FALSE	1999-01-01	1999	Asia	China	CHN		UNK	FALSE
Asia|CHN|ERR576985|UNK|1994-01-01		Asia|CHN|ERR576985|UNK|1994	ERR576985	Didelot et al. PLoS Genetics 2015	background	FALSE	FALSE	1994-01-01	1994	Asia	China	CHN		UNK	FALSE
Asia|CHN|ERR576986|UNK|1993-01-01		Asia|CHN|ERR576986|UNK|1993	ERR576986	Didelot et al. PLoS Genetics 2015	background	FALSE	FALSE	1993-01-01	1993	Asia	China	CHN		UNK	FALSE
Asia|CHN|ERR576987|UNK|1988-01-01		Asia|CHN|ERR576987|UNK|1988	ERR576987	Didelot et al. PLoS Genetics 2015	background	FALSE	FALSE	1988-01-01	1988	Asia	China	CHN		UNK	FALSE
Asia|CHN|ERR576988|UNK|1984-01-01		Asia|CHN|ERR576988|UNK|1984	ERR576988	Didelot et al. PLoS Genetics 2015	background	FALSE	FALSE	1984-01-01	1984	Asia	China	CHN		UNK	FALSE
Asia|CHN|ERR576995|UNK|1983-01-01		Asia|CHN|ERR576995|UNK|1983	ERR576995	Didelot et al. PLoS Genetics 2015	background	FALSE	FALSE	1983-01-01	1983	Asia	China	CHN		UNK	FALSE
Asia|CHN|ERR576996|UNK|1983-01-01		Asia|CHN|ERR576996|UNK|1983	ERR576996	Didelot et al. PLoS Genetics 2015	background	FALSE	FALSE	1983-01-01	1983	Asia	China	CHN		UNK	FALSE
Asia|CHN|ERR577139|UNK|1982-01-01		Asia|CHN|ERR577139|UNK|1982	ERR577139	Didelot et al. PLoS Genetics 2015	background	FALSE	FALSE	1982-01-01	1982	Asia	China	CHN		UNK	FALSE
Asia|CHN|ERR577140|UNK|1981-01-01		Asia|CHN|ERR577140|UNK|1981	ERR577140	Didelot et al. PLoS Genetics 2015	background	FALSE	FALSE	1981-01-01	1981	Asia	China	CHN		UNK	FALSE
Asia|CHN|ERR577141|UNK|1980-01-01		Asia|CHN|ERR577141|UNK|1980	ERR577141	Didelot et al. PLoS Genetics 2015	background	FALSE	FALSE	1980-01-01	1980	Asia	China	CHN		UNK	FALSE
Asia|CHN|ERR577142|UNK|1979-01-01		Asia|CHN|ERR577142|UNK|1979	ERR577142	Didelot et al. PLoS Genetics 2015	background	FALSE	FALSE	1979-01-01	1979	Asia	China	CHN		UNK	FALSE
Asia|CHN|ERR577143|UNK|1978-01-01		Asia|CHN|ERR577143|UNK|1978	ERR577143	Didelot et al. PLoS Genetics 2015	background	FALSE	FALSE	1978-01-01	1978	Asia	China	CHN		UNK	FALSE
Asia|CHN|ERR579049|UNK|1977-01-01		Asia|CHN|ERR579049|UNK|1977	ERR579049	Didelot et al. PLoS Genetics 2015	background	FALSE	FALSE	1977-01-01	1977	Asia	China	CHN		UNK	FALSE
Asia|CHN|ERR579050|UNK|1974-01-01		Asia|CHN|ERR579050|UNK|1974	ERR579050	Didelot et al. PLoS Genetics 2015	background	FALSE	FALSE	1974-01-01	1974	Asia	China	CHN		UNK	FALSE
Asia|CHN|ERR579051|UNK|1973-01-01		Asia|CHN|ERR579051|UNK|1973	ERR579051	Didelot et al. PLoS Genetics 2015	background	FALSE	FALSE	1973-01-01	1973	Asia	China	CHN		UNK	FALSE
Asia|CHN|ERR579052|UNK|1969-01-01		Asia|CHN|ERR579052|UNK|1969	ERR579052	Didelot et al. PLoS Genetics 2015	background	FALSE	FALSE	1969-01-01	1969	Asia	China	CHN		UNK	FALSE
Asia|CHN|ERR579053|UNK|1965-01-01		Asia|CHN|ERR579053|UNK|1965	ERR579053	Didelot et al. PLoS Genetics 2015	background	FALSE	FALSE	1965-01-01	1965	Asia	China	CHN		UNK	FALSE
Asia|CHN|ERR579054|UNK|1964-01-01		Asia|CHN|ERR579054|UNK|1964	ERR579054	Didelot et al. PLoS Genetics 2015	background	FALSE	FALSE	1964-01-01	1964	Asia	China	CHN		UNK	FALSE
Asia|CHN|ERR579055|UNK|1962-01-01		Asia|CHN|ERR579055|UNK|1962	ERR579055	Didelot et al. PLoS Genetics 2015	background	FALSE	FALSE	1962-01-01	1962	Asia	China	CHN		UNK	FALSE
Asia|CHN|ERR579056|UNK|1966-01-01		Asia|CHN|ERR579056|UNK|1966	ERR579056	Didelot et al. PLoS Genetics 2015	background	FALSE	FALSE	1966-01-01	1966	Asia	China	CHN		UNK	FALSE
Asia|CHN|ERR579057|UNK|1961-01-01		Asia|CHN|ERR579057|UNK|1961	ERR579057	Didelot et al. PLoS Genetics 2015	background	FALSE	FALSE	1961-01-01	1961	Asia	China	CHN		UNK	FALSE
Asia|CHN|ERR579058|UNK|1961-01-01		Asia|CHN|ERR579058|UNK|1961	ERR579058	Didelot et al. PLoS Genetics 2015	background	FALSE	FALSE	1961-01-01	1961	Asia	China	CHN		UNK	FALSE
Asia|CHN|ERR579059|UNK|1961-01-01		Asia|CHN|ERR579059|UNK|1961	ERR579059	Didelot et al. PLoS Genetics 2015	background	FALSE	FALSE	1961-01-01	1961	Asia	China	CHN		UNK	FALSE
Asia|CHN|ERR579060|UNK|1961-01-01		Asia|CHN|ERR579060|UNK|1961	ERR579060	Didelot et al. PLoS Genetics 2015	background	FALSE	FALSE	1961-01-01	1961	Asia	China	CHN		UNK	FALSE
Asia|CHN|ERR579061|UNK|1988-01-01		Asia|CHN|ERR579061|UNK|1988	ERR579061	Didelot et al. PLoS Genetics 2015	background	FALSE	FALSE	1988-01-01	1988	Asia	China	CHN		UNK	FALSE
Asia|CHN|ERR579062|UNK|1979-01-01		Asia|CHN|ERR579062|UNK|1979	ERR579062	Didelot et al. PLoS Genetics 2015	background	FALSE	FALSE	1979-01-01	1979	Asia	China	CHN		UNK	FALSE
Asia|CHN|ERR579063|UNK|1964-01-01		Asia|CHN|ERR579063|UNK|1964	ERR579063	Didelot et al. PLoS Genetics 2015	background	FALSE	FALSE	1964-01-01	1964	Asia	China	CHN		UNK	FALSE
Asia|CHN|ERR579064|UNK|1987-01-01		Asia|CHN|ERR579064|UNK|1987	ERR579064	Didelot et al. PLoS Genetics 2015	background	FALSE	FALSE	1987-01-01	1987	Asia	China	CHN		UNK	FALSE
Asia|CHN|ERR579065|UNK|1981-01-01		Asia|CHN|ERR579065|UNK|1981	ERR579065	Didelot et al. PLoS Genetics 2015	background	FALSE	FALSE	1981-01-01	1981	Asia	China	CHN		UNK	FALSE
Asia|CHN|ERR579066|UNK|1962-01-01		Asia|CHN|ERR579066|UNK|1962	ERR579066	Didelot et al. PLoS Genetics 2015	background	FALSE	FALSE	1962-01-01	1962	Asia	China	CHN		UNK	FALSE
Asia|CHN|ERR579067|UNK|1986-01-01		Asia|CHN|ERR579067|UNK|1986	ERR579067	Didelot et al. PLoS Genetics 2015	background	FALSE	FALSE	1986-01-01	1986	Asia	China	CHN		UNK	FALSE
Asia|CHN|ERR579068|UNK|1995-01-01		Asia|CHN|ERR579068|UNK|1995	ERR579068	Didelot et al. PLoS Genetics 2015	background	FALSE	FALSE	1995-01-01	1995	Asia	China	CHN		UNK	FALSE
Asia|CHN|ERR579069|UNK|1998-01-01		Asia|CHN|ERR579069|UNK|1998	ERR579069	Didelot et al. PLoS Genetics 2015	background	FALSE	FALSE	1998-01-01	1998	Asia	China	CHN		UNK	FALSE
Asia|CHN|ERR579070|UNK|1989-01-01		Asia|CHN|ERR579070|UNK|1989	ERR579070	Didelot et al. PLoS Genetics 2015	background	FALSE	FALSE	1989-01-01	1989	Asia	China	CHN		UNK	FALSE
Asia|CHN|ERR579072|UNK|1980-01-01		Asia|CHN|ERR579072|UNK|1980	ERR579072	Didelot et al. PLoS Genetics 2015	background	FALSE	FALSE	1980-01-01	1980	Asia	China	CHN		UNK	FALSE
Asia|CHN|ERR579073|UNK|1996-01-01		Asia|CHN|ERR579073|UNK|1996	ERR579073	Didelot et al. PLoS Genetics 2015	background	FALSE	FALSE	1996-01-01	1996	Asia	China	CHN		UNK	FALSE
Asia|CHN|ERR579074|UNK|1978-01-01		Asia|CHN|ERR579074|UNK|1978	ERR579074	Didelot et al. PLoS Genetics 2015	background	FALSE	FALSE	1978-01-01	1978	Asia	China	CHN		UNK	FALSE
Asia|CHN|ERR579075|UNK|2008-01-01		Asia|CHN|ERR579075|UNK|2008	ERR579075	Didelot et al. PLoS Genetics 2015	background	TRUE	TRUE	2008-01-01	2008	Asia	China	CHN		UNK	FALSE
Asia|CHN|ERR579076|UNK|2000-01-01		Asia|CHN|ERR579076|UNK|2000	ERR579076	Didelot et al. PLoS Genetics 2015	background	FALSE	FALSE	2000-01-01	2000	Asia	China	CHN		UNK	FALSE
Asia|CHN|ERR579077|UNK|1998-01-01		Asia|CHN|ERR579077|UNK|1998	ERR579077	Didelot et al. PLoS Genetics 2015	background	FALSE	FALSE	1998-01-01	1998	Asia	China	CHN		UNK	FALSE
Asia|CHN|ERR579078|UNK|1997-01-01		Asia|CHN|ERR579078|UNK|1997	ERR579078	Didelot et al. PLoS Genetics 2015	background	FALSE	FALSE	1997-01-01	1997	Asia	China	CHN		UNK	FALSE
Asia|CHN|ERR579079|UNK|1993-01-01		Asia|CHN|ERR579079|UNK|1993	ERR579079	Didelot et al. PLoS Genetics 2015	background	FALSE	FALSE	1993-01-01	1993	Asia	China	CHN		UNK	FALSE
Asia|CHN|ERR579080|UNK|1992-01-01		Asia|CHN|ERR579080|UNK|1992	ERR579080	Didelot et al. PLoS Genetics 2015	background	FALSE	FALSE	1992-01-01	1992	Asia	China	CHN		UNK	FALSE
Asia|CHN|ERR579081|UNK|1991-01-01		Asia|CHN|ERR579081|UNK|1991	ERR579081	Didelot et al. PLoS Genetics 2015	background	FALSE	FALSE	1991-01-01	1991	Asia	China	CHN		UNK	FALSE
Asia|CHN|ERR579082|UNK|1990-01-01		Asia|CHN|ERR579082|UNK|1990	ERR579082	Didelot et al. PLoS Genetics 2015	background	FALSE	FALSE	1990-01-01	1990	Asia	China	CHN		UNK	FALSE
Asia|CHN|ERR579083|UNK|1979-01-01		Asia|CHN|ERR579083|UNK|1979	ERR579083	Didelot et al. PLoS Genetics 2015	background	FALSE	FALSE	1979-01-01	1979	Asia	China	CHN		UNK	FALSE
Asia|CHN|ERR579085|UNK|2002-01-01		Asia|CHN|ERR579085|UNK|2002	ERR579085	Didelot et al. PLoS Genetics 2015	background	FALSE	FALSE	2002-01-01	2002	Asia	China	CHN		UNK	FALSE
Asia|CHN|ERR579086|UNK|2001-01-01		Asia|CHN|ERR579086|UNK|2001	ERR579086	Didelot et al. PLoS Genetics 2015	background	FALSE	FALSE	2001-01-01	2001	Asia	China	CHN		UNK	FALSE
Asia|CHN|ERR579087|UNK|1978-01-01		Asia|CHN|ERR579087|UNK|1978	ERR579087	Didelot et al. PLoS Genetics 2015	background	FALSE	FALSE	1978-01-01	1978	Asia	China	CHN		UNK	FALSE
Asia|CHN|ERR579088|UNK|1984-01-01		Asia|CHN|ERR579088|UNK|1984	ERR579088	Didelot et al. PLoS Genetics 2015	background	FALSE	FALSE	1984-01-01	1984	Asia	China	CHN		UNK	FALSE
Asia|CHN|ERR579089|UNK|2005-01-01		Asia|CHN|ERR579089|UNK|2005	ERR579089	Didelot et al. PLoS Genetics 2015	background	TRUE	FALSE	2005-01-01	2005	Asia	China	CHN		UNK	FALSE
Asia|CHN|ERR579090|UNK|2008-01-01		Asia|CHN|ERR579090|UNK|2008	ERR579090	Didelot et al. PLoS Genetics 2015	background	TRUE	FALSE	2008-01-01	2008	Asia	China	CHN		UNK	FALSE
Asia|CHN|ERR579091|UNK|2000-01-01		Asia|CHN|ERR579091|UNK|2000	ERR579091	Didelot et al. PLoS Genetics 2015	background	FALSE	FALSE	2000-01-01	2000	Asia	China	CHN		UNK	FALSE
Asia|CHN|ERR579092|UNK|1998-01-01		Asia|CHN|ERR579092|UNK|1998	ERR579092	Didelot et al. PLoS Genetics 2015	background	FALSE	FALSE	1998-01-01	1998	Asia	China	CHN		UNK	FALSE
Asia|CHN|ERR579093|UNK|1998-01-01		Asia|CHN|ERR579093|UNK|1998	ERR579093	Didelot et al. PLoS Genetics 2015	background	FALSE	FALSE	1998-01-01	1998	Asia	China	CHN		UNK	FALSE
Asia|CHN|ERR579114|UNK|1998-01-01		Asia|CHN|ERR579114|UNK|1998	ERR579114	Didelot et al. PLoS Genetics 2015	background	FALSE	FALSE	1998-01-01	1998	Asia	China	CHN		UNK	FALSE
Asia|CHN|ERR579309|UNK|2001-01-01		Asia|CHN|ERR579309|UNK|2001	ERR579309	Didelot et al. PLoS Genetics 2015	background	FALSE	FALSE	2001-01-01	2001	Asia	China	CHN		UNK	FALSE
Asia|CHN|ERR579311|UNK|1994-01-01		Asia|CHN|ERR579311|UNK|1994	ERR579311	Didelot et al. PLoS Genetics 2015	background	FALSE	FALSE	1994-01-01	1994	Asia	China	CHN		UNK	FALSE
Asia|CHN|ERR579313|UNK|2001-01-01		Asia|CHN|ERR579313|UNK|2001	ERR579313	Didelot et al. PLoS Genetics 2015	background	FALSE	FALSE	2001-01-01	2001	Asia	China	CHN		UNK	FALSE
Asia|CHN|ERR579919|UNK|1985-01-01		Asia|CHN|ERR579919|UNK|1985	ERR579919	Didelot et al. PLoS Genetics 2015	background	FALSE	FALSE	1985-01-01	1985	Asia	China	CHN		UNK	FALSE
Asia|CHN|ERR579986|UNK|1994-01-01		Asia|CHN|ERR579986|UNK|1994	ERR579986	Didelot et al. PLoS Genetics 2015	background	FALSE	FALSE	1994-01-01	1994	Asia	China	CHN		UNK	FALSE
America|PER|ERR580006|T2|1991-01-01		America|PER|ERR580006|T2|1991	ERR580006	Didelot et al. PLoS Genetics 2015	background	FALSE	FALSE	1991-01-01	1991	America	Peru	PER		T2	FALSE
America|BOL|ERR976488|T2|1991-01-01		America|BOL|ERR976488|T2|1991	ERR976488	Domman et al. Science 2017	background	FALSE	FALSE	1991-01-01	1991	America	Bolivia	BOL		T2	FALSE
America|BRA|ERR976489|T2|1991-01-01		America|BRA|ERR976489|T2|1991	ERR976489	Domman et al. Science 2017	background	FALSE	FALSE	1991-01-01	1991	America	Brazil	BRA		T2	FALSE
America|BRA|ERR976492|T2|1991-01-01		America|BRA|ERR976492|T2|1991	ERR976492	Domman et al. Science 2017	background	FALSE	FALSE	1991-01-01	1991	America	Brazil	BRA		T2	FALSE
America|BRA|ERR976493|T2|1992-01-01		America|BRA|ERR976493|T2|1992	ERR976493	Domman et al. Science 2017	background	FALSE	FALSE	1992-01-01	1992	America	Brazil	BRA		T2	FALSE
America|BOL|ERR976494|T2|1992-01-01		America|BOL|ERR976494|T2|1992	ERR976494	Domman et al. Science 2017	background	FALSE	FALSE	1992-01-01	1992	America	Bolivia	BOL		T2	FALSE
America|BOL|ERR976495|T2|1992-01-01		America|BOL|ERR976495|T2|1992	ERR976495	Domman et al. Science 2017	background	FALSE	FALSE	1992-01-01	1992	America	Bolivia	BOL		T2	FALSE
America|BOL|ERR976496|T2|1992-01-01		America|BOL|ERR976496|T2|1992	ERR976496	Domman et al. Science 2017	background	FALSE	FALSE	1992-01-01	1992	America	Bolivia	BOL		T2	FALSE
America|BOL|ERR976497|T2|1991-01-01		America|BOL|ERR976497|T2|1991	ERR976497	Domman et al. Science 2017	background	FALSE	FALSE	1991-01-01	1991	America	Bolivia	BOL		T2	FALSE
America|MEX|ERR042754|UNK|1992-01-01		America|MEX|ERR042754|UNK|1992	ERR042754	Domman et al. Science 2017	background	FALSE	FALSE	1992-01-01	1992	America	Mexico	MEX		UNK	FALSE
America|MEX|ERR044791|UNK|1997-01-01		America|MEX|ERR044791|UNK|1997	ERR044791	Domman et al. Science 2017	background	FALSE	FALSE	1997-01-01	1997	America	Mexico	MEX		UNK	FALSE
America|MEX|ERR044779|UNK|1991-01-01		America|MEX|ERR044779|UNK|1991	ERR044779	Domman et al. Science 2017	background	FALSE	FALSE	1991-01-01	1991	America	Mexico	MEX		UNK	FALSE
America|MEX|ERR044781|UNK|1991-01-01		America|MEX|ERR044781|UNK|1991	ERR044781	Domman et al. Science 2017	background	FALSE	FALSE	1991-01-01	1991	America	Mexico	MEX		UNK	FALSE
America|MEX|ERR044783|UNK|1992-01-01		America|MEX|ERR044783|UNK|1992	ERR044783	Domman et al. Science 2017	background	FALSE	FALSE	1992-01-01	1992	America	Mexico	MEX		UNK	FALSE
America|MEX|ERR044785|UNK|1993-01-01		America|MEX|ERR044785|UNK|1993	ERR044785	Domman et al. Science 2017	background	FALSE	FALSE	1993-01-01	1993	America	Mexico	MEX		UNK	FALSE
America|MEX|ERR044786|UNK|1993-01-01		America|MEX|ERR044786|UNK|1993	ERR044786	Domman et al. Science 2017	background	FALSE	FALSE	1993-01-01	1993	America	Mexico	MEX		UNK	FALSE
America|MEX|ERR108516|UNK|1998-01-01		America|MEX|ERR108516|UNK|1998	ERR108516	Domman et al. Science 2017	background	FALSE	FALSE	1998-01-01	1998	America	Mexico	MEX		UNK	FALSE
America|MEX|ERR108517|UNK|1999-01-01		America|MEX|ERR108517|UNK|1999	ERR108517	Domman et al. Science 2017	background	FALSE	FALSE	1999-01-01	1999	America	Mexico	MEX		UNK	FALSE
America|MEX|ERR108537|T2|2006-01-01		America|MEX|ERR108537|T2|2006	ERR108537	Domman et al. Science 2017	background	FALSE	FALSE	2006-01-01	2006	America	Mexico	MEX		T2	FALSE
America|MEX|ERR108518|UNK|1999-01-01		America|MEX|ERR108518|UNK|1999	ERR108518	Domman et al. Science 2017	background	FALSE	FALSE	1999-01-01	1999	America	Mexico	MEX		UNK	FALSE
America|MEX|ERR108522|UNK|2000-01-01		America|MEX|ERR108522|UNK|2000	ERR108522	Domman et al. Science 2017	background	FALSE	FALSE	2000-01-01	2000	America	Mexico	MEX		UNK	FALSE
America|MEX|ERR163242|UNK|1994-01-01		America|MEX|ERR163242|UNK|1994	ERR163242	Domman et al. Science 2017	background	FALSE	FALSE	1994-01-01	1994	America	Mexico	MEX		UNK	FALSE
America|MEX|ERR163243|UNK|1995-01-01		America|MEX|ERR163243|UNK|1995	ERR163243	Domman et al. Science 2017	background	FALSE	FALSE	1995-01-01	1995	America	Mexico	MEX		UNK	FALSE
America|MEX|ERR163244|UNK|1995-01-01		America|MEX|ERR163244|UNK|1995	ERR163244	Domman et al. Science 2017	background	FALSE	FALSE	1995-01-01	1995	America	Mexico	MEX		UNK	FALSE
America|MEX|ERR163240|UNK|1993-01-01		America|MEX|ERR163240|UNK|1993	ERR163240	Domman et al. Science 2017	background	FALSE	FALSE	1993-01-01	1993	America	Mexico	MEX		UNK	FALSE
America|MEX|ERR163241|UNK|1994-01-01		America|MEX|ERR163241|UNK|1994	ERR163241	Domman et al. Science 2017	background	FALSE	FALSE	1994-01-01	1994	America	Mexico	MEX		UNK	FALSE
America|GUF|ERR1879554|T2|1993-01-01		America|GUF|ERR1879554|T2|1993	ERR1879554	Domman et al. Science 2017	background	FALSE	FALSE	1993-01-01	1993	America	French Guiana	GUF		T2	FALSE
America|GUF|ERR1879578|T2|1994-01-01		America|GUF|ERR1879578|T2|1994	ERR1879578	Domman et al. Science 2017	background	FALSE	FALSE	1994-01-01	1994	America	French Guiana	GUF		T2	FALSE
America|ECU|ERR1879579|T2|1995-01-01		America|ECU|ERR1879579|T2|1995	ERR1879579	Domman et al. Science 2017	background	FALSE	FALSE	1995-01-01	1995	America	Ecuador	ECU		T2	FALSE
Africa|CMR|SRS7416455|T12|2018-01-01		Africa|CMR|SRS7416455|T12|2018	SRS7416455	Ekeng et al. eLife 2021	background	TRUE	FALSE	2018-06-27	2018	Africa	Cameroon	CMR	Nord	T12
Africa|CMR|SRS7416456|T12|2018-01-01		Africa|CMR|SRS7416456|T12|2018	SRS7416456	Ekeng et al. eLife 2021	background	TRUE	FALSE	2018-05-18	2018	Africa	Cameroon	CMR	Nord	T12
Africa|CMR|SRS7416467|T12|2018-01-01		Africa|CMR|SRS7416467|T12|2018	SRS7416467	Ekeng et al. eLife 2021	background	TRUE	FALSE	2018-08-22	2018	Africa	Cameroon	CMR	Nord	T12
Africa|CMR|SRS7416478|T12|2018-01-01		Africa|CMR|SRS7416478|T12|2018	SRS7416478	Ekeng et al. eLife 2021	background	TRUE	FALSE	2018-07-20	2018	Africa	Cameroon	CMR	Nord	T12
Africa|CMR|SRS7416489|T12|2018-01-01		Africa|CMR|SRS7416489|T12|2018	SRS7416489	Ekeng et al. eLife 2021	background	TRUE	FALSE	2018-08-28	2018	Africa	Cameroon	CMR	Nord	T12
Africa|CMR|SRS7416496|T12|2018-01-01		Africa|CMR|SRS7416496|T12|2018	SRS7416496	Ekeng et al. eLife 2021	background	TRUE	FALSE	2018-09-10	2018	Africa	Cameroon	CMR	Nord	T12
Africa|CMR|SRS7416497|T12|2018-01-01		Africa|CMR|SRS7416497|T12|2018	SRS7416497	Ekeng et al. eLife 2021	background	TRUE	FALSE	2018-07-10	2018	Africa	Cameroon	CMR	Centre	T12
Africa|CMR|SRS7416498|T12|2018-01-01		Africa|CMR|SRS7416498|T12|2018	SRS7416498	Ekeng et al. eLife 2021	background	TRUE	FALSE	2018-07-27	2018	Africa	Cameroon	CMR	Centre	T12
Africa|CMR|SRS7416499|T12|2018-01-01		Africa|CMR|SRS7416499|T12|2018	SRS7416499	Ekeng et al. eLife 2021	background	TRUE	FALSE	2018-09-04	2018	Africa	Cameroon	CMR	Littoral	T12
Africa|CMR|SRS7416500|T12|2018-01-01		Africa|CMR|SRS7416500|T12|2018	SRS7416500	Ekeng et al. eLife 2021	background	TRUE	FALSE	2018-09-16	2018	Africa	Cameroon	CMR	Littoral	T12
Africa|CMR|SRS7416457|T12|2018-01-01		Africa|CMR|SRS7416457|T12|2018	SRS7416457	Ekeng et al. eLife 2021	background	TRUE	FALSE	2019-09-17	2018	Africa	Cameroon	CMR	Littoral	T12
Africa|CMR|SRS7416458|T12|2019-01-01		Africa|CMR|SRS7416458|T12|2019	SRS7416458	Ekeng et al. eLife 2021	background	TRUE	FALSE	2019-04-02	2019	Africa	Cameroon	CMR	Nord	T12
Africa|CMR|SRS7416459|T12|2018-01-01		Africa|CMR|SRS7416459|T12|2018	SRS7416459	Ekeng et al. eLife 2021	background	TRUE	FALSE	2018-12-22	2018	Africa	Cameroon	CMR	Nord	T12
Africa|CMR|SRS7416460|T12|2019-01-01		Africa|CMR|SRS7416460|T12|2019	SRS7416460	Ekeng et al. eLife 2021	background	TRUE	FALSE	2019-03-06	2019	Africa	Cameroon	CMR	Nord	T12
Africa|CMR|SRS7416461|T12|2019-01-01		Africa|CMR|SRS7416461|T12|2019	SRS7416461	Ekeng et al. eLife 2021	background	TRUE	FALSE	2019-03-29	2019	Africa	Cameroon	CMR	Nord	T12
Africa|CMR|SRS7416462|T12|2019-01-01		Africa|CMR|SRS7416462|T12|2019	SRS7416462	Ekeng et al. eLife 2021	background	TRUE	FALSE	2019-03-13	2019	Africa	Cameroon	CMR	Nord	T12
Africa|NER|SRS7416463|T12|2018-01-01		Africa|NER|SRS7416463|T12|2018	SRS7416463	Ekeng et al. eLife 2021	background	TRUE	FALSE	2018-07-07	2018	Africa	Niger	NER	Maradi	T12
Africa|NER|SRS7416464|T12|2016-01-01		Africa|NER|SRS7416464|T12|2016	SRS7416464	Ekeng et al. eLife 2021	background	TRUE	FALSE	2016-10-21	2016	Africa	Niger	NER	Doso	T12
Africa|NER|SRS7416465|T12|2018-01-01		Africa|NER|SRS7416465|T12|2018	SRS7416465	Ekeng et al. eLife 2021	background	TRUE	FALSE	2018-07-07	2018	Africa	Niger	NER	Maradi	T12
Africa|NER|SRS7416466|T12|2018-01-01		Africa|NER|SRS7416466|T12|2018	SRS7416466	Ekeng et al. eLife 2021	background	TRUE	FALSE	2018-07-07	2018	Africa	Niger	NER	Maradi	T12
Africa|NER|SRS7416468|T12|2018-01-01		Africa|NER|SRS7416468|T12|2018	SRS7416468	Ekeng et al. eLife 2021	background	TRUE	FALSE	2018-09-02	2018	Africa	Niger	NER	Zinder	T12
Africa|NER|SRS7416469|T12|2018-01-01		Africa|NER|SRS7416469|T12|2018	SRS7416469	Ekeng et al. eLife 2021	background	TRUE	FALSE	2018-09-02	2018	Africa	Niger	NER	Zinder	T12
Africa|NER|SRS7416470|T12|2011-01-01		Africa|NER|SRS7416470|T12|2011	SRS7416470	Ekeng et al. eLife 2021	background	TRUE	FALSE	2011-03-10	2011	Africa	Niger	NER	Maradi	T12
Africa|NER|SRS7416471|T12|2011-01-01		Africa|NER|SRS7416471|T12|2011	SRS7416471	Ekeng et al. eLife 2021	background	TRUE	FALSE	2011-06-04	2011	Africa	Niger	NER	Niamey	T12
Africa|NER|SRS7416472|T12|2011-01-01		Africa|NER|SRS7416472|T12|2011	SRS7416472	Ekeng et al. eLife 2021	background	TRUE	FALSE	2011-06-08	2011	Africa	Niger	NER	Tillabery	T12
Africa|NER|SRS7416473|T12|2011-01-01		Africa|NER|SRS7416473|T12|2011	SRS7416473	Ekeng et al. eLife 2021	background	TRUE	FALSE	2011-03-10	2011	Africa	Niger	NER	Maradi	T12
Africa|NER|SRS7416474|T12|2011-01-01		Africa|NER|SRS7416474|T12|2011	SRS7416474	Ekeng et al. eLife 2021	background	TRUE	FALSE	2011-06-14	2011	Africa	Niger	NER	Tillabery	T12
Africa|NER|SRS7416475|T12|2011-01-01		Africa|NER|SRS7416475|T12|2011	SRS7416475	Ekeng et al. eLife 2021	background	TRUE	FALSE	2011-08-22	2011	Africa	Niger	NER	Tillabery	T12
Africa|NER|SRS7416476|T12|2012-01-01		Africa|NER|SRS7416476|T12|2012	SRS7416476	Ekeng et al. eLife 2021	background	TRUE	FALSE	2012-03-26	2012	Africa	Niger	NER	Tillabery	T12
Africa|NGA|SRS7416480|T12|2019-01-01		Africa|NGA|SRS7416480|T12|2019	SRS7416480	Ekeng et al. eLife 2021	background	TRUE	FALSE	2019-04-06	2019	Africa	Nigeria	NGA	Bayelsa	T12
Africa|NGA|SRS7416481|T12|2019-01-01		Africa|NGA|SRS7416481|T12|2019	SRS7416481	Ekeng et al. eLife 2021	background	TRUE	FALSE	2019-04-06	2019	Africa	Nigeria	NGA	Bayelsa	T12
Africa|NGA|SRS7416482|T12|2019-01-01		Africa|NGA|SRS7416482|T12|2019	SRS7416482	Ekeng et al. eLife 2021	background	TRUE	FALSE	2019-06-15	2019	Africa	Nigeria	NGA	Adamawa	T12
Africa|NGA|SRS7416484|T12|2018-01-01		Africa|NGA|SRS7416484|T12|2018	SRS7416484	Ekeng et al. eLife 2021	background	TRUE	FALSE	2018-09-12	2018	Africa	Nigeria	NGA	Borno	T12
Africa|NGA|SRS7416485|T12|2018-01-01		Africa|NGA|SRS7416485|T12|2018	SRS7416485	Ekeng et al. eLife 2021	background	TRUE	FALSE	2018-09-13	2018	Africa	Nigeria	NGA	Borno	T12
Africa|NGA|SRS7416486|T12|2018-01-01		Africa|NGA|SRS7416486|T12|2018	SRS7416486	Ekeng et al. eLife 2021	background	TRUE	FALSE	2018-09-12	2018	Africa	Nigeria	NGA	Borno	T12
Africa|NGA|SRS7416487|T12|2018-01-01		Africa|NGA|SRS7416487|T12|2018	SRS7416487	Ekeng et al. eLife 2021	background	TRUE	FALSE	2018-09-19	2018	Africa	Nigeria	NGA	Borno	T12
Africa|NGA|SRS7416488|T12|2018-01-01		Africa|NGA|SRS7416488|T12|2018	SRS7416488	Ekeng et al. eLife 2021	background	TRUE	FALSE	2018-09-19	2018	Africa	Nigeria	NGA	Katsina	T12
Africa|NGA|SRS7416490|T12|2019-01-01		Africa|NGA|SRS7416490|T12|2019	SRS7416490	Ekeng et al. eLife 2021	background	TRUE	FALSE	2018-09-20	2019	Africa	Nigeria	NGA	Katsina	T12
Africa|NGA|SRS7416491|T12|2018-01-01		Africa|NGA|SRS7416491|T12|2018	SRS7416491	Ekeng et al. eLife 2021	background	TRUE	FALSE	2018-09-20	2018	Africa	Nigeria	NGA	Niger	T12
Africa|NGA|SRS7416492|T12|2018-01-01		Africa|NGA|SRS7416492|T12|2018	SRS7416492	Ekeng et al. eLife 2021	background	TRUE	FALSE	2018-09-20	2018	Africa	Nigeria	NGA	Niger	T12
Africa|NGA|SRS7416494|T12|2018-01-01		Africa|NGA|SRS7416494|T12|2018	SRS7416494	Ekeng et al. eLife 2021	background	TRUE	FALSE	2018-09-25	2018	Africa	Nigeria	NGA	Kebbi	T12
Africa|NGA|SRS7416495|T12|2018-01-01		Africa|NGA|SRS7416495|T12|2018	SRS7416495	Ekeng et al. eLife 2021	background	TRUE	FALSE	2018-10-11	2018	Africa	Nigeria	NGA	Kebbi	T12
Asia|LBN|ERR11867508|T15|2022-01-01		Africa|LBN|ERR11867508|T15|2022	ERR11867508	Fayad et al. BioRxiv	background	TRUE	FALSE	2022-10-16	2022	Asia	Lebanon	LBN	Deir Amar- Minieh-Danniyeh	T15
Asia|LBN|ERR11867509|T15|2022-01-01		Africa|LBN|ERR11867509|T15|2022	ERR11867509	Fayad et al. BioRxiv	background	TRUE	FALSE	2022-10-14	2022	Asia	Lebanon	LBN	Ain Tineh- Minieh-Danniyeh	T15
Asia|LBN|ERR11867510|T15|2022-01-01		Africa|LBN|ERR11867510|T15|2022	ERR11867510	Fayad et al. BioRxiv	background	TRUE	FALSE	2022-10-14	2022	Asia	Lebanon	LBN	Tripoli	T15
Asia|LBN|ERR11867511|T15|2022-01-01		Africa|LBN|ERR11867511|T15|2022	ERR11867511	Fayad et al. BioRxiv	background	TRUE	FALSE	2022-10-14	2022	Asia	Lebanon	LBN	Bebnine- Akkar	T15
Asia|LBN|ERR11867512|T15|2022-01-01		Africa|LBN|ERR11867512|T15|2022	ERR11867512	Fayad et al. BioRxiv	background	TRUE	FALSE	2022-10-14	2022	Asia	Lebanon	LBN	Al-Mhamra- Akkar	T15
Asia|LBN|ERR11867513|T15|2022-01-01		Africa|LBN|ERR11867513|T15|2022	ERR11867513	Fayad et al. BioRxiv	background	TRUE	FALSE	2022-10-14	2022	Asia	Lebanon	LBN	Al-Mhamra- Akkar	T15
Asia|LBN|ERR11867514|T15|2022-01-01		Africa|LBN|ERR11867514|T15|2022	ERR11867514	Fayad et al. BioRxiv	background	TRUE	FALSE	2022-10-18	2022	Asia	Lebanon	LBN	Al-Abdeh- Akkar	T15
Asia|LBN|ERR11867515|T15|2022-01-01		Africa|LBN|ERR11867515|T15|2022	ERR11867515	Fayad et al. BioRxiv	background	TRUE	TRUE	2022-10-18	2022	Asia	Lebanon	LBN	Bebnine- Akkar	T15
Asia|LBN|ERR11867516|T15|2022-01-01		Africa|LBN|ERR11867516|T15|2022	ERR11867516	Fayad et al. BioRxiv	background	TRUE	FALSE	2022-10-18	2022	Asia	Lebanon	LBN	Bebnine- Akkar	T15
Asia|LBN|ERR11867517|T15|2022-01-01		Africa|LBN|ERR11867517|T15|2022	ERR11867517	Fayad et al. BioRxiv	background	TRUE	TRUE	2022-10-18	2022	Asia	Lebanon	LBN	Bebnine- Akkar	T15
Asia|LBN|ERR11867518|T15|2022-01-01		Africa|LBN|ERR11867518|T15|2022	ERR11867518	Fayad et al. BioRxiv	background	TRUE	TRUE	2022-10-18	2022	Asia	Lebanon	LBN	Al-Kattine- Minieh-Danniyeh	T15
Asia|LBN|ERR11867519|T15|2022-01-01		Africa|LBN|ERR11867519|T15|2022	ERR11867519	Fayad et al. BioRxiv	background	TRUE	FALSE	2022-10-18	2022	Asia	Lebanon	LBN	Al-Abdeh- Akkar	T15
Asia|LBN|ERR11867520|T15|2022-01-01		Africa|LBN|ERR11867520|T15|2022	ERR11867520	Fayad et al. BioRxiv	background	TRUE	FALSE	2022-10-19	2022	Asia	Lebanon	LBN	Tripoli	T15
Asia|LBN|ERR11867521|T15|2022-01-01		Africa|LBN|ERR11867521|T15|2022	ERR11867521	Fayad et al. BioRxiv	background	TRUE	TRUE	2022-10-17	2022	Asia	Lebanon	LBN	Bebnine- Akkar	T15
Asia|LBN|ERR11867522|T15|2022-01-01		Africa|LBN|ERR11867522|T15|2022	ERR11867522	Fayad et al. BioRxiv	background	TRUE	TRUE	2022-10-19	2022	Asia	Lebanon	LBN	Al-Abdeh-Akkar	T15
Asia|LBN|ERR11867523|T15|2022-01-01		Africa|LBN|ERR11867523|T15|2022	ERR11867523	Fayad et al. BioRxiv	background	TRUE	FALSE	2022-10-19	2022	Asia	Lebanon	LBN	Al-Kattine- Minieh-Danniyeh	T15
Asia|LBN|ERR11876328|T15|2022-01-01		Africa|LBN|ERR11876328|T15|2022	ERR11876328	Fayad et al. BioRxiv	background	TRUE	FALSE	2022-11-11	2022	Asia	Lebanon	LBN	Metn	T15
Asia|LBN|ERR11876329|T13|2022-01-01		Africa|LBN|ERR11876329|T13|2022	ERR11876329	Fayad et al. BioRxiv	background	TRUE	FALSE	2022-10-21	2022	Asia	Lebanon	LBN	Tyr	T13	TRUE
Asia|LBN|ERR11876330|T13|2022-01-01		Africa|LBN|ERR11876330|T13|2022	ERR11876330	Fayad et al. BioRxiv	background	TRUE	FALSE	2022-10-22	2022	Asia	Lebanon	LBN	Tyr	T13	TRUE
Asia|LBN|ERR11876331|T15|2022-01-01		Africa|LBN|ERR11876331|T15|2022	ERR11876331	Fayad et al. BioRxiv	background	TRUE	FALSE	2022-10-09	2022	Asia	Lebanon	LBN	Akkar	T15
Asia|LBN|ERR11876332|T15|2022-01-01		Africa|LBN|ERR11876332|T15|2022	ERR11876332	Fayad et al. BioRxiv	background	TRUE	FALSE	2022-11-11	2022	Asia	Lebanon	LBN	Koura	T15
Asia|LBN|ERR11876333|T15|2022-01-01		Africa|LBN|ERR11876333|T15|2022	ERR11876333	Fayad et al. BioRxiv	background	TRUE	FALSE	2022-10-06	2022	Asia	Lebanon	LBN	Bebnine- Akkar	T15
Asia|LBN|ERR11876334|T15|2022-01-01		Africa|LBN|ERR11876334|T15|2022	ERR11876334	Fayad et al. BioRxiv	background	TRUE	FALSE	2022-12-06	2022	Asia	Lebanon	LBN	Akkar	T15
Asia|LBN|ERR11876335|T15|2022-01-01		Africa|LBN|ERR11876335|T15|2022	ERR11876335	Fayad et al. BioRxiv	background	TRUE	FALSE	2022-12-12	2022	Asia	Lebanon	LBN	Akkar	T15
Asia|LBN|ERR11876336|T15|2022-01-01		Africa|LBN|ERR11876336|T15|2022	ERR11876336	Fayad et al. BioRxiv	background	TRUE	FALSE	2022-10-03	2022	Asia	Lebanon	LBN	Akkar	T15
Asia|LBN|ERR11876337|T15|2022-01-01		Africa|LBN|ERR11876337|T15|2022	ERR11876337	Fayad et al. BioRxiv	background	TRUE	FALSE	2022-10-09	2022	Asia	Lebanon	LBN	Ersel- Baalbak	T15
Asia|LBN|ERR11876338|T15|2022-01-01		Africa|LBN|ERR11876338|T15|2022	ERR11876338	Fayad et al. BioRxiv	background	TRUE	FALSE	2022-10-07	2022	Asia	Lebanon	LBN	Ersel- Baalbak	T15
Asia|LBN|ERR11876339|T15|2022-01-01		Africa|LBN|ERR11876339|T15|2022	ERR11876339	Fayad et al. BioRxiv	background	TRUE	FALSE	2022-11-19	2022	Asia	Lebanon	LBN	Akkar	T15
Asia|LBN|ERR11876340|T15|2022-01-01		Africa|LBN|ERR11876340|T15|2022	ERR11876340	Fayad et al. BioRxiv	background	TRUE	FALSE	2022-11-23	2022	Asia	Lebanon	LBN	Akkar	T15
Asia|LBN|ERR11876341|T15|2022-01-01		Africa|LBN|ERR11876341|T15|2022	ERR11876341	Fayad et al. BioRxiv	background	TRUE	FALSE	2022-11-28	2022	Asia	Lebanon	LBN	Tripoli	T15
Asia|LBN|ERR11876342|T15|2022-01-01		Africa|LBN|ERR11876342|T15|2022	ERR11876342	Fayad et al. BioRxiv	background	TRUE	FALSE	2022-11-27	2022	Asia	Lebanon	LBN	Sidon	T15
Asia|LBN|ERR11876343|T15|2022-01-01		Africa|LBN|ERR11876343|T15|2022	ERR11876343	Fayad et al. BioRxiv	background	TRUE	FALSE	2022-12-01	2022	Asia	Lebanon	LBN	Tripoli	T15
Asia|LBN|ERR11876344|T13|2022-01-01		Africa|LBN|ERR11876344|T13|2022	ERR11876344	Fayad et al. BioRxiv	background	TRUE	FALSE	2022-10-24	2022	Asia	Lebanon	LBN	Baalbek	T13	TRUE
Africa|MOZ|ERS1938051|T11|2002-01-01		Africa|MOZ|ERS1938051|T11|2002	ERS1938051	Garrine et al. PLoS NTD 2017	background	TRUE	FALSE	2002-01-01	2002	Africa	Mozambique	MOZ		T11	FALSE
Africa|MOZ|ERS1938058|T11|2002-01-01		Africa|MOZ|ERS1938058|T11|2002	ERS1938058	Garrine et al. PLoS NTD 2017	background	TRUE	FALSE	2002-01-01	2002	Africa	Mozambique	MOZ		T11	FALSE
Africa|MOZ|ERS1938059|T11|2002-01-01		Africa|MOZ|ERS1938059|T11|2002	ERS1938059	Garrine et al. PLoS NTD 2017	background	TRUE	TRUE	2002-01-01	2002	Africa	Mozambique	MOZ		T11	FALSE
Africa|MOZ|ERS1938060|T11|2003-01-01		Africa|MOZ|ERS1938060|T11|2003	ERS1938060	Garrine et al. PLoS NTD 2017	background	TRUE	FALSE	2003-01-01	2003	Africa	Mozambique	MOZ		T11	FALSE
Africa|MOZ|ERS1938068|T11|2010-01-01		Africa|MOZ|ERS1938068|T11|2010	ERS1938068	Garrine et al. PLoS NTD 2017	background	TRUE	FALSE	2010-01-01	2010	Africa	Mozambique	MOZ		T11	FALSE
Africa|MOZ|ERS1938072|T11|2010-01-01		Africa|MOZ|ERS1938072|T11|2010	ERS1938072	Garrine et al. PLoS NTD 2017	background	TRUE	FALSE	2010-01-01	2010	Africa	Mozambique	MOZ		T11	FALSE
Africa|MOZ|ERS1938079|T11|2003-01-01		Africa|MOZ|ERS1938079|T11|2003	ERS1938079	Garrine et al. PLoS NTD 2017	background	TRUE	FALSE	2003-01-01	2003	Africa	Mozambique	MOZ		T11	FALSE
Africa|MOZ|ERS1938085|T11|2003-01-01		Africa|MOZ|ERS1938085|T11|2003	ERS1938085	Garrine et al. PLoS NTD 2017	background	TRUE	FALSE	2003-01-01	2003	Africa	Mozambique	MOZ		T11	FALSE
Asia|BGD|AE003852/AE003853|UNK|1975-01-01		Asia|BGD|AE003852/AE003853|UNK|1975	AE003852/AE003853	Heidelberg et al. Nature 2000	background	FALSE	FALSE	1975-01-01	1975	Asia	Bangladesh	BGD		UNK	FALSE
Asia|NPL|SRR308665|UNK|2010-01-01		Asia|NPL|SRR308665|UNK|2010	SRR308665	Hendriksen et al. Mbio 2011	background	TRUE	TRUE	2010-01-01	2010	Asia	Nepal	NPL		UNK	FALSE
Asia|NPL|SRR308690|UNK|2010-01-01		Asia|NPL|SRR308690|UNK|2010	SRR308690	Hendriksen et al. Mbio 2011	background	TRUE	FALSE	2010-01-01	2010	Asia	Nepal	NPL		UNK	FALSE
Asia|NPL|SRR308691|UNK|2010-01-01		Asia|NPL|SRR308691|UNK|2010	SRR308691	Hendriksen et al. Mbio 2011	background	TRUE	TRUE	2010-01-01	2010	Asia	Nepal	NPL		UNK	FALSE
Asia|NPL|SRR308692|UNK|2010-01-01		Asia|NPL|SRR308692|UNK|2010	SRR308692	Hendriksen et al. Mbio 2011	background	TRUE	TRUE	2010-01-01	2010	Asia	Nepal	NPL		UNK	FALSE
Asia|NPL|SRR308693|UNK|2010-01-01		Asia|NPL|SRR308693|UNK|2010	SRR308693	Hendriksen et al. Mbio 2011	background	TRUE	TRUE	2010-01-01	2010	Asia	Nepal	NPL		UNK	FALSE
Asia|NPL|SRR308703|UNK|2010-01-01		Asia|NPL|SRR308703|UNK|2010	SRR308703	Hendriksen et al. Mbio 2011	background	TRUE	TRUE	2010-01-01	2010	Asia	Nepal	NPL		UNK	FALSE
Asia|NPL|SRR308704|UNK|2010-01-01		Asia|NPL|SRR308704|UNK|2010	SRR308704	Hendriksen et al. Mbio 2011	background	TRUE	TRUE	2010-01-01	2010	Asia	Nepal	NPL		UNK	FALSE
Asia|NPL|SRR308705|UNK|2010-01-01		Asia|NPL|SRR308705|UNK|2010	SRR308705	Hendriksen et al. Mbio 2011	background	TRUE	TRUE	2010-01-01	2010	Asia	Nepal	NPL		UNK	FALSE
Asia|NPL|SRR308706|UNK|2010-01-01		Asia|NPL|SRR308706|UNK|2010	SRR308706	Hendriksen et al. Mbio 2011	background	TRUE	TRUE	2010-01-01	2010	Asia	Nepal	NPL		UNK	FALSE
Asia|NPL|SRR308707|UNK|2010-01-01		Asia|NPL|SRR308707|UNK|2010	SRR308707	Hendriksen et al. Mbio 2011	background	TRUE	TRUE	2010-01-01	2010	Asia	Nepal	NPL		UNK	FALSE
Asia|NPL|SRR308708|UNK|2010-01-01		Asia|NPL|SRR308708|UNK|2010	SRR308708	Hendriksen et al. Mbio 2011	background	TRUE	TRUE	2010-01-01	2010	Asia	Nepal	NPL		UNK	FALSE
Asia|NPL|SRR308709|UNK|2010-01-01		Asia|NPL|SRR308709|UNK|2010	SRR308709	Hendriksen et al. Mbio 2011	background	TRUE	TRUE	2010-01-01	2010	Asia	Nepal	NPL		UNK	FALSE
Asia|NPL|SRR308713|UNK|2010-01-01		Asia|NPL|SRR308713|UNK|2010	SRR308713	Hendriksen et al. Mbio 2011	background	TRUE	TRUE	2010-01-01	2010	Asia	Nepal	NPL		UNK	FALSE
Asia|NPL|SRR308715|UNK|2010-01-01		Asia|NPL|SRR308715|UNK|2010	SRR308715	Hendriksen et al. Mbio 2011	background	TRUE	TRUE	2010-01-01	2010	Asia	Nepal	NPL		UNK	FALSE
Asia|NPL|SRR308716|UNK|2010-01-01		Asia|NPL|SRR308716|UNK|2010	SRR308716	Hendriksen et al. Mbio 2011	background	TRUE	FALSE	2010-01-01	2010	Asia	Nepal	NPL		UNK	FALSE
Asia|NPL|SRR308717|UNK|2010-01-01		Asia|NPL|SRR308717|UNK|2010	SRR308717	Hendriksen et al. Mbio 2011	background	TRUE	TRUE	2010-01-01	2010	Asia	Nepal	NPL		UNK	FALSE
Asia|NPL|SRR308720|UNK|2010-01-01		Asia|NPL|SRR308720|UNK|2010	SRR308720	Hendriksen et al. Mbio 2011	background	TRUE	TRUE	2010-01-01	2010	Asia	Nepal	NPL		UNK	FALSE
Asia|NPL|SRR308721|UNK|2010-01-01		Asia|NPL|SRR308721|UNK|2010	SRR308721	Hendriksen et al. Mbio 2011	background	TRUE	FALSE	2010-01-01	2010	Asia	Nepal	NPL		UNK	FALSE
Asia|NPL|SRR308722|UNK|2010-01-01		Asia|NPL|SRR308722|UNK|2010	SRR308722	Hendriksen et al. Mbio 2011	background	TRUE	TRUE	2010-01-01	2010	Asia	Nepal	NPL		UNK	FALSE
Asia|NPL|SRR308723|UNK|2010-01-01		Asia|NPL|SRR308723|UNK|2010	SRR308723	Hendriksen et al. Mbio 2011	background	TRUE	TRUE	2010-01-01	2010	Asia	Nepal	NPL		UNK	FALSE
Asia|NPL|SRR308724|UNK|2010-01-01		Asia|NPL|SRR308724|UNK|2010	SRR308724	Hendriksen et al. Mbio 2011	background	TRUE	TRUE	2010-01-01	2010	Asia	Nepal	NPL		UNK	FALSE
Asia|NPL|SRR308725|UNK|2010-01-01		Asia|NPL|SRR308725|UNK|2010	SRR308725	Hendriksen et al. Mbio 2011	background	TRUE	TRUE	2010-01-01	2010	Asia	Nepal	NPL		UNK	FALSE
Asia|NPL|SRR308726|UNK|2010-01-01		Asia|NPL|SRR308726|UNK|2010	SRR308726	Hendriksen et al. Mbio 2011	background	TRUE	TRUE	2010-01-01	2010	Asia	Nepal	NPL		UNK	FALSE
Asia|NPL|SRR308727|UNK|2010-01-01		Asia|NPL|SRR308727|UNK|2010	SRR308727	Hendriksen et al. Mbio 2011	background	TRUE	TRUE	2010-01-01	2010	Asia	Nepal	NPL		UNK	FALSE
Africa|TZA|ERS3013700|T10|2017-01-01		Africa|TZA|ERS3013700|T10|2017	ERS3013700	Hounmanou et al. Front. microbiol 2019	background	TRUE	FALSE	2017-09-01	2017	Africa	Tanzania	TZA	Mwanza	T10
Africa|TZA|ERS3013701|T13|2017-01-01		Africa|TZA|ERS3013701|T13|2017	ERS3013701	Hounmanou et al. Front. microbiol 2019	background	TRUE	FALSE	2017-09-01	2017	Africa	Tanzania	TZA	Mwanza	T13
Africa|TZA|ERS3013702|T10|2017-01-01		Africa|TZA|ERS3013702|T10|2017	ERS3013702	Hounmanou et al. Front. microbiol 2019	background	TRUE	FALSE	2017-11-01	2017	Africa	Tanzania	TZA	Mwanza	T10
Africa|TZA|ERS3013703|T13|2017-01-01		Africa|TZA|ERS3013703|T13|2017	ERS3013703	Hounmanou et al. Front. microbiol 2019	background	TRUE	FALSE	2017-11-01	2017	Africa	Tanzania	TZA	Mwanza	T13
Africa|TZA|ERS3013705|T13|2017-01-01		Africa|TZA|ERS3013705|T13|2017	ERS3013705	Hounmanou et al. Front. microbiol 2019	background	TRUE	FALSE	2017-11-01	2017	Africa	Tanzania	TZA	Mwanza	T13
Africa|TZA|ERS3013706|T13|2017-01-01		Africa|TZA|ERS3013706|T13|2017	ERS3013706	Hounmanou et al. Front. microbiol 2019	background	TRUE	FALSE	2017-11-01	2017	Africa	Tanzania	TZA	Mwanza	T13
Africa|TZA|ERS3035913|T13|2017-01-01		Africa|TZA|ERS3035913|T13|2017	ERS3035913	Hounmanou et al. Front. microbiol 2019	background	TRUE	FALSE	2017-09-01	2017	Africa	Tanzania	TZA	Mwanza	T13
Africa|TZA|ERS3035914|T10|2017-01-01		Africa|TZA|ERS3035914|T10|2017	ERS3035914	Hounmanou et al. Front. microbiol 2019	background	TRUE	FALSE	2017-09-01	2017	Africa	Tanzania	TZA	Mwanza	T10
Africa|TZA|ERS3035915|T13|2017-01-01		Africa|TZA|ERS3035915|T13|2017	ERS3035915	Hounmanou et al. Front. microbiol 2019	background	TRUE	FALSE	2017-11-01	2017	Africa	Tanzania	TZA	Mwanza	T13
Africa|TZA|ERS3013707|T13|2017-01-01		Africa|TZA|ERS3013707|T13|2017	ERS3013707	Hounmanou et al. PLoS NTD 2019	background	TRUE	FALSE	2017-09-01	2017	Africa	Tanzania	TZA	Dar es Salaam	T13
Africa|TZA|ERS3013708|T13|2017-01-01		Africa|TZA|ERS3013708|T13|2017	ERS3013708	Hounmanou et al. PLoS NTD 2019	background	TRUE	FALSE	2017-09-01	2017	Africa	Tanzania	TZA	Dar es Salaam	T13
Africa|TZA|ERS3013709|T13|2015-01-01		Africa|TZA|ERS3013709|T13|2015	ERS3013709	Hounmanou et al. PLoS NTD 2019	background	TRUE	FALSE	2015-10-01	2015	Africa	Tanzania	TZA	Kigoma	T13
Africa|TZA|ERS3013710|T13|2015-01-01		Africa|TZA|ERS3013710|T13|2015	ERS3013710	Hounmanou et al. PLoS NTD 2019	background	TRUE	FALSE	2015-10-01	2015	Africa	Tanzania	TZA	Kigoma	T13
Africa|TZA|ERS3013711|T13|2017-01-01		Africa|TZA|ERS3013711|T13|2017	ERS3013711	Hounmanou et al. PLoS NTD 2019	background	TRUE	FALSE	2017-09-01	2017	Africa	Tanzania	TZA	Mbeya	T13
Africa|TZA|ERS3013712|T13|2017-01-01		Africa|TZA|ERS3013712|T13|2017	ERS3013712	Hounmanou et al. PLoS NTD 2019	background	TRUE	FALSE	2017-09-01	2017	Africa	Tanzania	TZA	Mbeya	T13
Africa|TZA|ERS3013713|T13|2016-01-01		Africa|TZA|ERS3013713|T13|2016	ERS3013713	Hounmanou et al. PLoS NTD 2019	background	TRUE	FALSE	2016-08-01	2016	Africa	Tanzania	TZA	Morogoro	T13
Africa|TZA|ERS3013714|T13|2016-01-01		Africa|TZA|ERS3013714|T13|2016	ERS3013714	Hounmanou et al. PLoS NTD 2019	background	TRUE	FALSE	2016-08-01	2016	Africa	Tanzania	TZA	Morogoro	T13
Africa|TZA|ERS3013715|T13|2016-01-01		Africa|TZA|ERS3013715|T13|2016	ERS3013715	Hounmanou et al. PLoS NTD 2019	background	TRUE	FALSE	2016-03-01	2016	Africa	Tanzania	TZA	Mwanza	T13
Africa|TZA|ERS3013716|T13|2016-01-01		Africa|TZA|ERS3013716|T13|2016	ERS3013716	Hounmanou et al. PLoS NTD 2019	background	TRUE	FALSE	2016-03-01	2016	Africa	Tanzania	TZA	Mwanza	T13
Africa|TZA|ERS3013717|T13|2017-01-01		Africa|TZA|ERS3013717|T13|2017	ERS3013717	Hounmanou et al. PLoS NTD 2019	background	TRUE	FALSE	2017-11-01	2017	Africa	Tanzania	TZA	Ruvuma	T13
Africa|TZA|ERS3013718|T10|2017-01-01		Africa|TZA|ERS3013718|T10|2017	ERS3013718	Hounmanou et al. PLoS NTD 2019	background	TRUE	FALSE	2017-11-01	2017	Africa	Tanzania	TZA	Ruvuma	T10
Africa|TZA|ERS3013719|sporadic|2017-01-01		Africa|TZA|ERS3013719|sporadic|2017	ERS3013719	Hounmanou et al. PLoS NTD 2019	background	FALSE	FALSE	2017-11-01	2017	Africa	Tanzania	TZA	Ruvuma	sporadic
Africa|TZA|ERS3013720|T13|2017-01-01		Africa|TZA|ERS3013720|T13|2017	ERS3013720	Hounmanou et al. PLoS NTD 2019	background	TRUE	FALSE	2017-10-01	2017	Africa	Tanzania	TZA	Songwe	T13
Africa|TZA|ERS3013721|T13|2015-01-01		Africa|TZA|ERS3013721|T13|2015	ERS3013721	Hounmanou et al. PLoS NTD 2019	background	TRUE	FALSE	2015-12-01	2015	Africa	Tanzania	TZA	Tanga	T13
Africa|TZA|ERS3013722|T13|2015-01-01		Africa|TZA|ERS3013722|T13|2015	ERS3013722	Hounmanou et al. PLoS NTD 2019	background	TRUE	FALSE	2015-12-01	2015	Africa	Tanzania	TZA	Tanga	T13
Africa|TZA|ERS3013723|T13|2016-01-01		Africa|TZA|ERS3013723|T13|2016	ERS3013723	Hounmanou et al. PLoS NTD 2019	background	TRUE	FALSE	2016-03-01	2016	Africa	Tanzania	TZA	Zanzibar	T13
Africa|TZA|ERS3013724|T13|2016-01-01		Africa|TZA|ERS3013724|T13|2016	ERS3013724	Hounmanou et al. PLoS NTD 2019	background	TRUE	FALSE	2016-04-01	2016	Africa	Tanzania	TZA	Zanzibar	T13
Africa|TZA|ERS3013725|T13|2016-01-01		Africa|TZA|ERS3013725|T13|2016	ERS3013725	Hounmanou et al. PLoS NTD 2019	background	TRUE	FALSE	2016-05-01	2016	Africa	Tanzania	TZA	Zanzibar	T13
Africa|TZA|ERS3013726|T13|2017-01-01		Africa|TZA|ERS3013726|T13|2017	ERS3013726	Hounmanou et al. PLoS NTD 2019	background	TRUE	FALSE	2017-05-01	2017	Africa	Tanzania	TZA	Zanzibar	T13
Africa|TZA|ERS3013727|T13|2017-01-01		Africa|TZA|ERS3013727|T13|2017	ERS3013727	Hounmanou et al. PLoS NTD 2019	background	TRUE	FALSE	2017-05-01	2017	Africa	Tanzania	TZA	Zanzibar	T13
Africa|TZA|ERS3013728|T13|2017-01-01		Africa|TZA|ERS3013728|T13|2017	ERS3013728	Hounmanou et al. PLoS NTD 2019	background	TRUE	FALSE	2017-05-01	2017	Africa	Tanzania	TZA	Zanzibar	T13
Africa|COD|ERR3268992|T10|2017-01-01		Africa|COD|ERR3268992|T10|2017	ERR3268992	Irenge et al. PLoS NTD 2020	background	TRUE	FALSE	2017-01-01	2017	Africa	Democratic Republic of the Congo	COD	South Kivu	T10
Africa|COD|ERR3268993|T10|2015-01-01		Africa|COD|ERR3268993|T10|2015	ERR3268993	Irenge et al. PLoS NTD 2020	background	TRUE	FALSE	2015-01-01	2015	Africa	Democratic Republic of the Congo	COD	North Kivu	T10
Africa|COD|ERR3268994|T10|2015-01-01		Africa|COD|ERR3268994|T10|2015	ERR3268994	Irenge et al. PLoS NTD 2020	background	TRUE	FALSE	2015-01-01	2015	Africa	Democratic Republic of the Congo	COD	North Kivu	T10
Africa|COD|ERR3268995|T10|2015-01-01		Africa|COD|ERR3268995|T10|2015	ERR3268995	Irenge et al. PLoS NTD 2020	background	TRUE	FALSE	2015-01-01	2015	Africa	Democratic Republic of the Congo	COD	North Kivu	T10
Africa|COD|ERR3268996|T10|2015-01-01		Africa|COD|ERR3268996|T10|2015	ERR3268996	Irenge et al. PLoS NTD 2020	background	TRUE	FALSE	2015-01-01	2015	Africa	Democratic Republic of the Congo	COD	North Kivu	T10
Africa|COD|ERR3268997|T10|2015-01-01		Africa|COD|ERR3268997|T10|2015	ERR3268997	Irenge et al. PLoS NTD 2020	background	TRUE	FALSE	2015-01-01	2015	Africa	Democratic Republic of the Congo	COD	North Kivu	T10
Africa|COD|ERR3268998|T10|2015-01-01		Africa|COD|ERR3268998|T10|2015	ERR3268998	Irenge et al. PLoS NTD 2020	background	TRUE	FALSE	2015-01-01	2015	Africa	Democratic Republic of the Congo	COD	North Kivu	T10
Africa|COD|ERR3268999|T10|2015-01-01		Africa|COD|ERR3268999|T10|2015	ERR3268999	Irenge et al. PLoS NTD 2020	background	TRUE	FALSE	2015-01-01	2015	Africa	Democratic Republic of the Congo	COD	North Kivu	T10
Africa|COD|ERR3269000|T10|2015-01-01		Africa|COD|ERR3269000|T10|2015	ERR3269000	Irenge et al. PLoS NTD 2020	background	TRUE	FALSE	2015-01-01	2015	Africa	Democratic Republic of the Congo	COD	North Kivu	T10
Africa|COD|ERR3269001|T10|2015-01-01		Africa|COD|ERR3269001|T10|2015	ERR3269001	Irenge et al. PLoS NTD 2020	background	TRUE	FALSE	2015-01-01	2015	Africa	Democratic Republic of the Congo	COD	North Kivu	T10
Africa|COD|ERR3269002|T10|2015-01-01		Africa|COD|ERR3269002|T10|2015	ERR3269002	Irenge et al. PLoS NTD 2020	background	TRUE	FALSE	2015-01-01	2015	Africa	Democratic Republic of the Congo	COD	North Kivu	T10
Africa|COD|ERR3269003|T10|2015-01-01		Africa|COD|ERR3269003|T10|2015	ERR3269003	Irenge et al. PLoS NTD 2020	background	TRUE	FALSE	2015-01-01	2015	Africa	Democratic Republic of the Congo	COD	North Kivu	T10
Africa|COD|ERR3269004|T10|2015-01-01		Africa|COD|ERR3269004|T10|2015	ERR3269004	Irenge et al. PLoS NTD 2020	background	TRUE	FALSE	2015-01-01	2015	Africa	Democratic Republic of the Congo	COD	North Kivu	T10
Africa|COD|ERR3269005|T10|2015-01-01		Africa|COD|ERR3269005|T10|2015	ERR3269005	Irenge et al. PLoS NTD 2020	background	TRUE	FALSE	2015-01-01	2015	Africa	Democratic Republic of the Congo	COD	North Kivu	T10
Africa|COD|ERR3269006|T10|2015-01-01		Africa|COD|ERR3269006|T10|2015	ERR3269006	Irenge et al. PLoS NTD 2020	background	TRUE	FALSE	2015-01-01	2015	Africa	Democratic Republic of the Congo	COD	North Kivu	T10
Africa|COD|ERR3269007|T10|2015-01-01		Africa|COD|ERR3269007|T10|2015	ERR3269007	Irenge et al. PLoS NTD 2020	background	TRUE	FALSE	2015-01-01	2015	Africa	Democratic Republic of the Congo	COD	South Kivu	T10
Africa|COD|ERR3269008|T10|2015-01-01		Africa|COD|ERR3269008|T10|2015	ERR3269008	Irenge et al. PLoS NTD 2020	background	TRUE	FALSE	2015-01-01	2015	Africa	Democratic Republic of the Congo	COD	South Kivu	T10
Africa|COD|ERR3269009|T10|2015-01-01		Africa|COD|ERR3269009|T10|2015	ERR3269009	Irenge et al. PLoS NTD 2020	background	TRUE	FALSE	2015-01-01	2015	Africa	Democratic Republic of the Congo	COD	South Kivu	T10
Africa|COD|ERR3269010|T10|2015-01-01		Africa|COD|ERR3269010|T10|2015	ERR3269010	Irenge et al. PLoS NTD 2020	background	TRUE	FALSE	2015-01-01	2015	Africa	Democratic Republic of the Congo	COD	South Kivu	T10
Africa|COD|ERR3269011|T10|2015-01-01		Africa|COD|ERR3269011|T10|2015	ERR3269011	Irenge et al. PLoS NTD 2020	background	TRUE	FALSE	2015-01-01	2015	Africa	Democratic Republic of the Congo	COD	South Kivu	T10
Africa|COD|ERR3269012|T10|2015-01-01		Africa|COD|ERR3269012|T10|2015	ERR3269012	Irenge et al. PLoS NTD 2020	background	TRUE	FALSE	2015-01-01	2015	Africa	Democratic Republic of the Congo	COD	South Kivu	T10
Africa|COD|ERR3269013|T10|2015-01-01		Africa|COD|ERR3269013|T10|2015	ERR3269013	Irenge et al. PLoS NTD 2020	background	TRUE	FALSE	2015-01-01	2015	Africa	Democratic Republic of the Congo	COD	South Kivu	T10
Africa|COD|ERR3269014|T10|2016-01-01		Africa|COD|ERR3269014|T10|2016	ERR3269014	Irenge et al. PLoS NTD 2020	background	TRUE	FALSE	2016-01-01	2016	Africa	Democratic Republic of the Congo	COD	South Kivu	T10
Africa|COD|ERR3269015|T10|2016-01-01		Africa|COD|ERR3269015|T10|2016	ERR3269015	Irenge et al. PLoS NTD 2020	background	TRUE	FALSE	2016-01-01	2016	Africa	Democratic Republic of the Congo	COD	South Kivu	T10
Africa|COD|ERR3269016|T10|2016-01-01		Africa|COD|ERR3269016|T10|2016	ERR3269016	Irenge et al. PLoS NTD 2020	background	TRUE	FALSE	2016-01-01	2016	Africa	Democratic Republic of the Congo	COD	South Kivu	T10
Africa|COD|ERR3269017|T10|2016-01-01		Africa|COD|ERR3269017|T10|2016	ERR3269017	Irenge et al. PLoS NTD 2020	background	TRUE	FALSE	2016-01-01	2016	Africa	Democratic Republic of the Congo	COD	South Kivu	T10
Africa|COD|ERR3269018|T10|2016-01-01		Africa|COD|ERR3269018|T10|2016	ERR3269018	Irenge et al. PLoS NTD 2020	background	TRUE	FALSE	2016-01-01	2016	Africa	Democratic Republic of the Congo	COD	South Kivu	T10
Africa|COD|ERR3269019|T10|2016-01-01		Africa|COD|ERR3269019|T10|2016	ERR3269019	Irenge et al. PLoS NTD 2020	background	TRUE	FALSE	2016-01-01	2016	Africa	Democratic Republic of the Congo	COD	South Kivu	T10
Africa|COD|ERR3269020|T10|2016-01-01		Africa|COD|ERR3269020|T10|2016	ERR3269020	Irenge et al. PLoS NTD 2020	background	TRUE	FALSE	2016-01-01	2016	Africa	Democratic Republic of the Congo	COD	South Kivu	T10
Africa|COD|ERR3269021|T10|2016-01-01		Africa|COD|ERR3269021|T10|2016	ERR3269021	Irenge et al. PLoS NTD 2020	background	TRUE	FALSE	2016-01-01	2016	Africa	Democratic Republic of the Congo	COD	South Kivu	T10
Africa|COD|ERR3269022|T10|2016-01-01		Africa|COD|ERR3269022|T10|2016	ERR3269022	Irenge et al. PLoS NTD 2020	background	TRUE	FALSE	2016-01-01	2016	Africa	Democratic Republic of the Congo	COD	South Kivu	T10
Africa|COD|ERR3269023|T10|2016-01-01		Africa|COD|ERR3269023|T10|2016	ERR3269023	Irenge et al. PLoS NTD 2020	background	TRUE	FALSE	2016-01-01	2016	Africa	Democratic Republic of the Congo	COD	South Kivu	T10
Africa|COD|ERR3269024|T10|2016-01-01		Africa|COD|ERR3269024|T10|2016	ERR3269024	Irenge et al. PLoS NTD 2020	background	TRUE	FALSE	2016-01-01	2016	Africa	Democratic Republic of the Congo	COD	South Kivu	T10
Africa|COD|ERR3269025|T10|2016-01-01		Africa|COD|ERR3269025|T10|2016	ERR3269025	Irenge et al. PLoS NTD 2020	background	TRUE	FALSE	2016-01-01	2016	Africa	Democratic Republic of the Congo	COD	South Kivu	T10
Africa|COD|ERR3269026|T10|2016-01-01		Africa|COD|ERR3269026|T10|2016	ERR3269026	Irenge et al. PLoS NTD 2020	background	TRUE	FALSE	2016-01-01	2016	Africa	Democratic Republic of the Congo	COD	South Kivu	T10
Africa|COD|ERR3269027|T10|2016-01-01		Africa|COD|ERR3269027|T10|2016	ERR3269027	Irenge et al. PLoS NTD 2020	background	TRUE	FALSE	2016-01-01	2016	Africa	Democratic Republic of the Congo	COD	South Kivu	T10
Africa|COD|ERR3269028|T10|2015-01-01		Africa|COD|ERR3269028|T10|2015	ERR3269028	Irenge et al. PLoS NTD 2020	background	TRUE	FALSE	2015-01-01	2015	Africa	Democratic Republic of the Congo	COD	South Kivu	T10
Africa|COD|ERR3269029|T10|2015-01-01		Africa|COD|ERR3269029|T10|2015	ERR3269029	Irenge et al. PLoS NTD 2020	background	TRUE	FALSE	2015-01-01	2015	Africa	Democratic Republic of the Congo	COD	South Kivu	T10
Africa|COD|ERR3269031|T10|2016-01-01		Africa|COD|ERR3269031|T10|2016	ERR3269031	Irenge et al. PLoS NTD 2020	background	TRUE	FALSE	2016-01-01	2016	Africa	Democratic Republic of the Congo	COD	North Kivu	T10
Africa|COD|ERR3269032|T10|2016-01-01		Africa|COD|ERR3269032|T10|2016	ERR3269032	Irenge et al. PLoS NTD 2020	background	TRUE	FALSE	2016-01-01	2016	Africa	Democratic Republic of the Congo	COD	Maniema	T10
Africa|COD|ERR3269033|T10|2016-01-01		Africa|COD|ERR3269033|T10|2016	ERR3269033	Irenge et al. PLoS NTD 2020	background	TRUE	FALSE	2016-01-01	2016	Africa	Democratic Republic of the Congo	COD	Maniema	T10
Africa|COD|ERR3269034|T10|2016-01-01		Africa|COD|ERR3269034|T10|2016	ERR3269034	Irenge et al. PLoS NTD 2020	background	TRUE	FALSE	2016-01-01	2016	Africa	Democratic Republic of the Congo	COD	South Kivu	T10
Africa|COD|ERR3269035|T10|2016-01-01		Africa|COD|ERR3269035|T10|2016	ERR3269035	Irenge et al. PLoS NTD 2020	background	TRUE	FALSE	2016-01-01	2016	Africa	Democratic Republic of the Congo	COD	South Kivu	T10
Africa|COD|ERR3269036|T10|2016-01-01		Africa|COD|ERR3269036|T10|2016	ERR3269036	Irenge et al. PLoS NTD 2020	background	TRUE	FALSE	2016-01-01	2016	Africa	Democratic Republic of the Congo	COD	South Kivu	T10
Africa|COD|ERR3269037|T10|2016-01-01		Africa|COD|ERR3269037|T10|2016	ERR3269037	Irenge et al. PLoS NTD 2020	background	TRUE	FALSE	2016-01-01	2016	Africa	Democratic Republic of the Congo	COD	South Kivu	T10
Africa|COD|ERR3269038|T10|2016-01-01		Africa|COD|ERR3269038|T10|2016	ERR3269038	Irenge et al. PLoS NTD 2020	background	TRUE	FALSE	2016-01-01	2016	Africa	Democratic Republic of the Congo	COD	South Kivu	T10
Africa|COD|ERR3269039|T10|2014-01-01		Africa|COD|ERR3269039|T10|2014	ERR3269039	Irenge et al. PLoS NTD 2020	background	TRUE	FALSE	2014-01-01	2014	Africa	Democratic Republic of the Congo	COD	South Kivu	T10
Africa|COD|ERR3269040|T10|2014-01-01		Africa|COD|ERR3269040|T10|2014	ERR3269040	Irenge et al. PLoS NTD 2020	background	TRUE	FALSE	2014-01-01	2014	Africa	Democratic Republic of the Congo	COD	South Kivu	T10
Africa|COD|ERR3269041|T10|2014-01-01		Africa|COD|ERR3269041|T10|2014	ERR3269041	Irenge et al. PLoS NTD 2020	background	TRUE	FALSE	2014-01-01	2014	Africa	Democratic Republic of the Congo	COD	South Kivu	T10
Africa|COD|ERR3269042|T10|2014-01-01		Africa|COD|ERR3269042|T10|2014	ERR3269042	Irenge et al. PLoS NTD 2020	background	TRUE	FALSE	2014-01-01	2014	Africa	Democratic Republic of the Congo	COD	North Kivu	T10
Africa|COD|ERR3269043|T10|2015-01-01		Africa|COD|ERR3269043|T10|2015	ERR3269043	Irenge et al. PLoS NTD 2020	background	TRUE	FALSE	2015-01-01	2015	Africa	Democratic Republic of the Congo	COD	North Kivu	T10
Africa|COD|ERR3269044|T10|2014-01-01		Africa|COD|ERR3269044|T10|2014	ERR3269044	Irenge et al. PLoS NTD 2020	background	TRUE	FALSE	2014-01-01	2014	Africa	Democratic Republic of the Congo	COD	South Kivu	T10
Africa|COD|ERR3269045|T10|2014-01-01		Africa|COD|ERR3269045|T10|2014	ERR3269045	Irenge et al. PLoS NTD 2020	background	TRUE	FALSE	2014-01-01	2014	Africa	Democratic Republic of the Congo	COD	South Kivu	T10
Africa|COD|ERR3269047|T10|2015-01-01		Africa|COD|ERR3269047|T10|2015	ERR3269047	Irenge et al. PLoS NTD 2020	background	TRUE	FALSE	2015-01-01	2015	Africa	Democratic Republic of the Congo	COD	North Kivu	T10
Africa|COD|ERR3269048|T10|2015-01-01		Africa|COD|ERR3269048|T10|2015	ERR3269048	Irenge et al. PLoS NTD 2020	background	TRUE	FALSE	2015-01-01	2015	Africa	Democratic Republic of the Congo	COD	North Kivu	T10
Africa|COD|ERR3269049|T10|2014-01-01		Africa|COD|ERR3269049|T10|2014	ERR3269049	Irenge et al. PLoS NTD 2020	background	TRUE	FALSE	2014-01-01	2014	Africa	Democratic Republic of the Congo	COD	North Kivu	T10
Africa|COD|ERR3269050|T10|2014-01-01		Africa|COD|ERR3269050|T10|2014	ERR3269050	Irenge et al. PLoS NTD 2020	background	TRUE	FALSE	2014-01-01	2014	Africa	Democratic Republic of the Congo	COD	North Kivu	T10
Africa|COD|ERR3269051|T10|2014-01-01		Africa|COD|ERR3269051|T10|2014	ERR3269051	Irenge et al. PLoS NTD 2020	background	TRUE	FALSE	2014-01-01	2014	Africa	Democratic Republic of the Congo	COD	South Kivu	T10
Africa|COD|ERR3269052|T10|2014-01-01		Africa|COD|ERR3269052|T10|2014	ERR3269052	Irenge et al. PLoS NTD 2020	background	TRUE	FALSE	2014-01-01	2014	Africa	Democratic Republic of the Congo	COD	South Kivu	T10
Africa|COD|ERR3269053|T10|2014-01-01		Africa|COD|ERR3269053|T10|2014	ERR3269053	Irenge et al. PLoS NTD 2020	background	TRUE	FALSE	2014-01-01	2014	Africa	Democratic Republic of the Congo	COD	South Kivu	T10
Africa|COD|ERR3269054|T10|2014-01-01		Africa|COD|ERR3269054|T10|2014	ERR3269054	Irenge et al. PLoS NTD 2020	background	TRUE	FALSE	2014-01-01	2014	Africa	Democratic Republic of the Congo	COD	South Kivu	T10
Africa|COD|ERR3269055|T10|2014-01-01		Africa|COD|ERR3269055|T10|2014	ERR3269055	Irenge et al. PLoS NTD 2020	background	TRUE	FALSE	2014-01-01	2014	Africa	Democratic Republic of the Congo	COD	South Kivu	T10
Africa|COD|ERR3269056|T10|2014-01-01		Africa|COD|ERR3269056|T10|2014	ERR3269056	Irenge et al. PLoS NTD 2020	background	TRUE	FALSE	2014-01-01	2014	Africa	Democratic Republic of the Congo	COD	South Kivu	T10
Africa|COD|ERR3269057|T10|2014-01-01		Africa|COD|ERR3269057|T10|2014	ERR3269057	Irenge et al. PLoS NTD 2020	background	TRUE	FALSE	2014-01-01	2014	Africa	Democratic Republic of the Congo	COD	South Kivu	T10
Africa|COD|ERR3269058|T10|2014-01-01		Africa|COD|ERR3269058|T10|2014	ERR3269058	Irenge et al. PLoS NTD 2020	background	TRUE	FALSE	2014-01-01	2014	Africa	Democratic Republic of the Congo	COD	South Kivu	T10
Africa|COD|ERR3269059|T10|2014-01-01		Africa|COD|ERR3269059|T10|2014	ERR3269059	Irenge et al. PLoS NTD 2020	background	TRUE	FALSE	2014-01-01	2014	Africa	Democratic Republic of the Congo	COD	North Kivu	T10
Africa|COD|ERR3269060|T10|2014-01-01		Africa|COD|ERR3269060|T10|2014	ERR3269060	Irenge et al. PLoS NTD 2020	background	TRUE	FALSE	2014-01-01	2014	Africa	Democratic Republic of the Congo	COD	South Kivu	T10
Africa|COD|ERR3269061|T10|2014-01-01		Africa|COD|ERR3269061|T10|2014	ERR3269061	Irenge et al. PLoS NTD 2020	background	TRUE	FALSE	2014-01-01	2014	Africa	Democratic Republic of the Congo	COD	South Kivu	T10
Africa|COD|ERR3269062|T10|2014-01-01		Africa|COD|ERR3269062|T10|2014	ERR3269062	Irenge et al. PLoS NTD 2020	background	TRUE	FALSE	2014-01-01	2014	Africa	Democratic Republic of the Congo	COD	North Kivu	T10
Africa|COD|ERR3269063|T10|2015-01-01		Africa|COD|ERR3269063|T10|2015	ERR3269063	Irenge et al. PLoS NTD 2020	background	TRUE	FALSE	2015-01-01	2015	Africa	Democratic Republic of the Congo	COD	South Kivu	T10
Africa|COD|ERR3269064|T10|2017-01-01		Africa|COD|ERR3269064|T10|2017	ERR3269064	Irenge et al. PLoS NTD 2020	background	TRUE	FALSE	2017-01-01	2017	Africa	Democratic Republic of the Congo	COD	South Kivu	T10
Africa|COD|ERR3269065|T10|2015-01-01		Africa|COD|ERR3269065|T10|2015	ERR3269065	Irenge et al. PLoS NTD 2020	background	TRUE	FALSE	2015-01-01	2015	Africa	Democratic Republic of the Congo	COD	North Kivu	T10
Africa|COD|ERR3269066|T10|2015-01-01		Africa|COD|ERR3269066|T10|2015	ERR3269066	Irenge et al. PLoS NTD 2020	background	TRUE	FALSE	2015-01-01	2015	Africa	Democratic Republic of the Congo	COD	North Kivu	T10
Africa|TZA|ERS2318680|T13|2015-01-01		Africa|TZA|ERS2318680|T13|2015	ERS2318680	Kachwamba et al. BMC Infect Dis 2017	background	TRUE	FALSE	2015-01-01	2015	Africa	Tanzania	TZA		T13
Africa|TZA|ERS2318681|T13|2015-01-01		Africa|TZA|ERS2318681|T13|2015	ERS2318681	Kachwamba et al. BMC Infect Dis 2017	background	TRUE	FALSE	2015-01-01	2015	Africa	Tanzania	TZA		T13
Africa|TZA|ERS2318682|T13|2015-01-01		Africa|TZA|ERS2318682|T13|2015	ERS2318682	Kachwamba et al. BMC Infect Dis 2017	background	TRUE	FALSE	2015-01-01	2015	Africa	Tanzania	TZA		T13
Africa|TZA|ERS2318685|T13|2015-01-01		Africa|TZA|ERS2318685|T13|2015	ERS2318685	Kachwamba et al. BMC Infect Dis 2017	background	TRUE	FALSE	2015-01-01	2015	Africa	Tanzania	TZA		T13
Africa|TZA|ERS2318689|T10|2015-01-01		Africa|TZA|ERS2318689|T10|2015	ERS2318689	Kachwamba et al. BMC Infect Dis 2017	background	TRUE	FALSE	2015-01-01	2015	Africa	Tanzania	TZA		T10
Africa|TZA|ERS2318693|T13|2015-01-01		Africa|TZA|ERS2318693|T13|2015	ERS2318693	Kachwamba et al. BMC Infect Dis 2017	background	TRUE	FALSE	2015-01-01	2015	Africa	Tanzania	TZA		T13
Africa|TZA|ERS2318697|T13|2015-01-01		Africa|TZA|ERS2318697|T13|2015	ERS2318697	Kachwamba et al. BMC Infect Dis 2017	background	TRUE	FALSE	2015-01-01	2015	Africa	Tanzania	TZA		T13
Africa|TZA|ERS2318700|T13|2015-01-01		Africa|TZA|ERS2318700|T13|2015	ERS2318700	Kachwamba et al. BMC Infect Dis 2017	background	TRUE	FALSE	2015-01-01	2015	Africa	Tanzania	TZA		T13
Africa|TZA|ERS2318703|T10|2012-01-01		Africa|TZA|ERS2318703|T10|2012	ERS2318703	Kachwamba et al. BMC Infect Dis 2017	background	TRUE	FALSE	2012-01-01	2012	Africa	Tanzania	TZA		T10
Africa|TZA|ERS2318704|T10|2011-01-01		Africa|TZA|ERS2318704|T10|2011	ERS2318704	Kachwamba et al. BMC Infect Dis 2017	background	TRUE	FALSE	2011-01-01	2011	Africa	Tanzania	TZA		T10
Africa|TZA|ERS2318705|T10|2012-01-01		Africa|TZA|ERS2318705|T10|2012	ERS2318705	Kachwamba et al. BMC Infect Dis 2017	background	TRUE	FALSE	2012-01-01	2012	Africa	Tanzania	TZA		T10
Africa|TZA|ERS2318708|T10|2015-01-01		Africa|TZA|ERS2318708|T10|2015	ERS2318708	Kachwamba et al. BMC Infect Dis 2017	background	TRUE	FALSE	2015-01-01	2015	Africa	Tanzania	TZA		T10
Africa|TZA|ERS2318712|T10|2015-01-01		Africa|TZA|ERS2318712|T10|2015	ERS2318712	Kachwamba et al. BMC Infect Dis 2017	background	TRUE	FALSE	2015-01-01	2015	Africa	Tanzania	TZA		T10
Africa|TZA|ERS2318718|T10|2015-01-01		Africa|TZA|ERS2318718|T10|2015	ERS2318718	Kachwamba et al. BMC Infect Dis 2017	background	TRUE	FALSE	2015-01-01	2015	Africa	Tanzania	TZA		T10
Africa|CMR|SRR773655|T12|2010-01-01		Africa|CMR|SRR773655|T12|2010	SRR773655	Katz et al. Mbio 2013	background	TRUE	FALSE	2010-01-01	2010	Africa	Cameroon	CMR		T12	FALSE
Africa|ZAF|SRR774784|T11|2009-01-01		Africa|ZAF|SRR774784|T11|2009	SRR774784	Katz et al. Mbio 2013	background	TRUE	FALSE	2009-01-01	2009	Africa	South Africa	ZAF		T11	FALSE
America|HTI|SRR135540|UNK|2010-01-01		America|HTI|SRR135540|UNK|2010	SRR135540	Katz et al. Mbio 2013	background	TRUE	TRUE	2010-01-01	2010	America	Haiti	HTI		UNK	FALSE
America|HTI|SRR135545|UNK|2010-01-01		America|HTI|SRR135545|UNK|2010	SRR135545	Katz et al. Mbio 2013	background	TRUE	TRUE	2010-01-01	2010	America	Haiti	HTI		UNK	FALSE
America|HTI|SRR191363|UNK|2010-01-01		America|HTI|SRR191363|UNK|2010	SRR191363	Katz et al. Mbio 2013	background	TRUE	TRUE	2010-01-01	2010	America	Haiti	HTI		UNK	FALSE
America|HTI|SRR191381|UNK|2010-01-01		America|HTI|SRR191381|UNK|2010	SRR191381	Katz et al. Mbio 2013	background	TRUE	TRUE	2010-01-01	2010	America	Haiti	HTI		UNK	FALSE
Asia|BGD|SRR227303|UNK|2010-01-01		Asia|BGD|SRR227303|UNK|2010	SRR227303	Katz et al. Mbio 2013	background	TRUE	TRUE	2010-01-01	2010	Asia	Bangladesh	BGD		UNK	FALSE
Africa|ZMB|SRR227309|T10|2004-01-01		Africa|ZMB|SRR227309|T10|2004	SRR227309	Katz et al. Mbio 2013	background	TRUE	FALSE	2004-01-01	2004	Africa	Zambia	ZMB		T10	FALSE
Africa|ZWE|SRR227311|T11|2009-01-01		Africa|ZWE|SRR227311|T11|2009	SRR227311	Katz et al. Mbio 2013	background	TRUE	FALSE	2009-01-01	2009	Africa	Zimbabwe	ZWE		T11	FALSE
Asia|THA|SRR227324|UNK|2010-01-01		Asia|THA|SRR227324|UNK|2010	SRR227324	Katz et al. Mbio 2013	background	TRUE	TRUE	2010-01-01	2010	Asia	Thailand	THA		UNK	FALSE
Asia|BGD|SRR227335|UNK|2010-01-01		Asia|BGD|SRR227335|UNK|2010	SRR227335	Katz et al. Mbio 2013	background	TRUE	TRUE	2010-01-01	2010	Asia	Bangladesh	BGD		UNK	FALSE
Africa|KEN|ERR037738|T10|2010-01-01		Africa|KEN|ERR037738|T10|2010	ERR037738	Kiiru et al. PLoS One 2013	background	TRUE	FALSE	2010-01-01	2010	Africa	Kenya	KEN		T10	FALSE
Africa|KEN|ERR037739|T10|2010-01-01		Africa|KEN|ERR037739|T10|2010	ERR037739	Kiiru et al. PLoS One 2013	background	TRUE	FALSE	2010-01-01	2010	Africa	Kenya	KEN		T10	FALSE
Africa|KEN|ERR037741|T10|2010-01-01		Africa|KEN|ERR037741|T10|2010	ERR037741	Kiiru et al. PLoS One 2013	background	TRUE	FALSE	2010-01-01	2010	Africa	Kenya	KEN		T10	TRUE
Africa|KEN|ERR117480|T10|2009-01-01		Africa|KEN|ERR117480|T10|2009	ERR117480	Kiiru et al. PLoS One 2013	background	TRUE	FALSE	2009-01-01	2009	Africa	Kenya	KEN		T10	FALSE
Africa|KEN|ERR117482|T10|2009-01-01		Africa|KEN|ERR117482|T10|2009	ERR117482	Kiiru et al. PLoS One 2013	background	TRUE	FALSE	2009-01-01	2009	Africa	Kenya	KEN		T10	FALSE
Africa|KEN|ERR117484|T10|2010-01-01		Africa|KEN|ERR117484|T10|2010	ERR117484	Kiiru et al. PLoS One 2013	background	TRUE	FALSE	2010-01-01	2010	Africa	Kenya	KEN		T10	FALSE
Africa|KEN|ERR117485|T10|2010-01-01		Africa|KEN|ERR117485|T10|2010	ERR117485	Kiiru et al. PLoS One 2013	background	TRUE	FALSE	2010-01-01	2010	Africa	Kenya	KEN		T10	FALSE
Africa|KEN|ERR117490|T10|2010-01-01		Africa|KEN|ERR117490|T10|2010	ERR117490	Kiiru et al. PLoS One 2013	background	TRUE	FALSE	2010-01-01	2010	Africa	Kenya	KEN		T10	FALSE
Africa|KEN|ERR117473|T10|2010-01-01		Africa|KEN|ERR117473|T10|2010	ERR117473	Kiiru et al. PLoS One 2013	background	TRUE	FALSE	2010-01-01	2010	Africa	Kenya	KEN		T10	FALSE
Africa|KEN|ERR117555|T10|2009-01-01		Africa|KEN|ERR117555|T10|2009	ERR117555	Kiiru et al. PLoS One 2013	background	TRUE	FALSE	2009-01-01	2009	Africa	Kenya	KEN		T10	FALSE
Africa|KEN|ERR117556|T10|2009-01-01		Africa|KEN|ERR117556|T10|2009	ERR117556	Kiiru et al. PLoS One 2013	background	TRUE	FALSE	2009-01-01	2009	Africa	Kenya	KEN		T10	FALSE
Africa|KEN|ERR117577|T10|2010-01-01		Africa|KEN|ERR117577|T10|2010	ERR117577	Kiiru et al. PLoS One 2013	background	TRUE	FALSE	2010-01-01	2010	Africa	Kenya	KEN		T10	FALSE
Africa|KEN|ERR117578|T10|2010-01-01		Africa|KEN|ERR117578|T10|2010	ERR117578	Kiiru et al. PLoS One 2013	background	TRUE	FALSE	2010-01-01	2010	Africa	Kenya	KEN		T10	FALSE
Africa|KEN|ERR117579|T10|2007-01-01		Africa|KEN|ERR117579|T10|2007	ERR117579	Kiiru et al. PLoS One 2013	background	TRUE	FALSE	2007-01-01	2007	Africa	Kenya	KEN		T10	FALSE
Africa|KEN|ERR117581|T10|2010-01-01		Africa|KEN|ERR117581|T10|2010	ERR117581	Kiiru et al. PLoS One 2013	background	TRUE	FALSE	2010-01-01	2010	Africa	Kenya	KEN		T10	FALSE
Africa|KEN|ERR117583|T10|2010-01-01		Africa|KEN|ERR117583|T10|2010	ERR117583	Kiiru et al. PLoS One 2013	background	TRUE	FALSE	2010-01-01	2010	Africa	Kenya	KEN		T10	FALSE
Africa|KEN|ERR117586|T10|2010-01-01		Africa|KEN|ERR117586|T10|2010	ERR117586	Kiiru et al. PLoS One 2013	background	TRUE	FALSE	2010-01-01	2010	Africa	Kenya	KEN		T10	FALSE
Africa|KEN|ERR117588|T10|2010-01-01		Africa|KEN|ERR117588|T10|2010	ERR117588	Kiiru et al. PLoS One 2013	background	TRUE	FALSE	2010-01-01	2010	Africa	Kenya	KEN		T10	FALSE
Africa|KEN|ERR117590|T10|2010-01-01		Africa|KEN|ERR117590|T10|2010	ERR117590	Kiiru et al. PLoS One 2013	background	TRUE	FALSE	2010-01-01	2010	Africa	Kenya	KEN		T10	FALSE
Africa|KEN|ERR117592|T10|2009-01-01		Africa|KEN|ERR117592|T10|2009	ERR117592	Kiiru et al. PLoS One 2013	background	TRUE	FALSE	2009-01-01	2009	Africa	Kenya	KEN		T10	FALSE
Africa|KEN|ERR117593|T10|2007-01-01		Africa|KEN|ERR117593|T10|2007	ERR117593	Kiiru et al. PLoS One 2013	background	TRUE	FALSE	2007-01-01	2007	Africa	Kenya	KEN		T10	TRUE
Africa|KEN|ERR117594|T10|2009-01-01		Africa|KEN|ERR117594|T10|2009	ERR117594	Kiiru et al. PLoS One 2013	background	TRUE	FALSE	2009-01-01	2009	Africa	Kenya	KEN		T10	FALSE
Africa|KEN|ERR117595|T10|2010-01-01		Africa|KEN|ERR117595|T10|2010	ERR117595	Kiiru et al. PLoS One 2013	background	TRUE	FALSE	2010-01-01	2010	Africa	Kenya	KEN		T10	FALSE
Africa|KEN|ERR117569|T10|2010-01-01		Africa|KEN|ERR117569|T10|2010	ERR117569	Kiiru et al. PLoS One 2013	background	TRUE	FALSE	2010-01-01	2010	Africa	Kenya	KEN		T10	FALSE
Africa|KEN|ERR117597|T10|2010-01-01		Africa|KEN|ERR117597|T10|2010	ERR117597	Kiiru et al. PLoS One 2013	background	TRUE	FALSE	2010-01-01	2010	Africa	Kenya	KEN		T10	FALSE
Africa|KEN|ERR117599|T10|2010-01-01		Africa|KEN|ERR117599|T10|2010	ERR117599	Kiiru et al. PLoS One 2013	background	TRUE	FALSE	2010-01-01	2010	Africa	Kenya	KEN		T10	FALSE
Africa|KEN|ERR117600|sporadic|2009-01-01		Africa|KEN|ERR117600|sporadic|2009	ERR117600	Kiiru et al. PLoS One 2013	background	TRUE	FALSE	2009-01-01	2009	Africa	Kenya	KEN		T16	FALSE
Africa|KEN|ERR117604|T10|2009-01-01		Africa|KEN|ERR117604|T10|2009	ERR117604	Kiiru et al. PLoS One 2013	background	TRUE	FALSE	2009-01-01	2009	Africa	Kenya	KEN		T10	FALSE
Africa|KEN|ERR117605|T10|2009-01-01		Africa|KEN|ERR117605|T10|2009	ERR117605	Kiiru et al. PLoS One 2013	background	TRUE	FALSE	2009-01-01	2009	Africa	Kenya	KEN		T10	FALSE
Africa|KEN|ERR117606|T10|2008-01-01		Africa|KEN|ERR117606|T10|2008	ERR117606	Kiiru et al. PLoS One 2013	background	TRUE	FALSE	2008-01-01	2008	Africa	Kenya	KEN		T10	FALSE
Africa|KEN|ERR117607|T10|2009-01-01		Africa|KEN|ERR117607|T10|2009	ERR117607	Kiiru et al. PLoS One 2013	background	TRUE	FALSE	2009-01-01	2009	Africa	Kenya	KEN		T10	FALSE
Africa|KEN|ERR117609|T10|2009-01-01		Africa|KEN|ERR117609|T10|2009	ERR117609	Kiiru et al. PLoS One 2013	background	TRUE	FALSE	2009-01-01	2009	Africa	Kenya	KEN		T10	TRUE
Africa|KEN|ERR117610|T10|2009-01-01		Africa|KEN|ERR117610|T10|2009	ERR117610	Kiiru et al. PLoS One 2013	background	TRUE	FALSE	2009-01-01	2009	Africa	Kenya	KEN		T10	FALSE
Africa|KEN|ERR117612|T10|2009-01-01		Africa|KEN|ERR117612|T10|2009	ERR117612	Kiiru et al. PLoS One 2013	background	TRUE	FALSE	2009-01-01	2009	Africa	Kenya	KEN		T10	FALSE
Africa|KEN|ERR117613|T10|2009-01-01		Africa|KEN|ERR117613|T10|2009	ERR117613	Kiiru et al. PLoS One 2013	background	TRUE	FALSE	2009-01-01	2009	Africa	Kenya	KEN		T10	FALSE
Africa|KEN|ERR117571|T10|2010-01-01		Africa|KEN|ERR117571|T10|2010	ERR117571	Kiiru et al. PLoS One 2013	background	TRUE	FALSE	2010-01-01	2010	Africa	Kenya	KEN		T10	FALSE
Africa|KEN|ERR117572|T10|2009-01-01		Africa|KEN|ERR117572|T10|2009	ERR117572	Kiiru et al. PLoS One 2013	background	TRUE	FALSE	2009-01-01	2009	Africa	Kenya	KEN		T10	FALSE
Africa|KEN|ERR117573|T10|2010-01-01		Africa|KEN|ERR117573|T10|2010	ERR117573	Kiiru et al. PLoS One 2013	background	TRUE	FALSE	2010-01-01	2010	Africa	Kenya	KEN		T10	FALSE
Africa|KEN|ERR114415|T10|2009-01-01		Africa|KEN|ERR114415|T10|2009	ERR114415	Kiiru et al. PLoS One 2013	background	TRUE	FALSE	2009-01-01	2009	Africa	Kenya	KEN		T10	FALSE
Africa|KEN|ERR114416|T10|2009-01-01		Africa|KEN|ERR114416|T10|2009	ERR114416	Kiiru et al. PLoS One 2013	background	TRUE	FALSE	2009-01-01	2009	Africa	Kenya	KEN		T10	FALSE
Africa|KEN|ERR114418|sporadic|2009-01-01		Africa|KEN|ERR114418|sporadic|2009	ERR114418	Kiiru et al. PLoS One 2013	background	TRUE	FALSE	2009-01-01	2009	Africa	Kenya	KEN		T17	FALSE
Asia|IND|ERR018111|UNK|2007-01-01		Asia|IND|ERR018111|UNK|2007	ERR018111	Mutreja et al. Nature 2011	background	TRUE	TRUE	2007-01-01	2007	Asia	India	IND		UNK	FALSE
Asia|IND|ERR018112|UNK|2006-01-01		Asia|IND|ERR018112|UNK|2006	ERR018112	Mutreja et al. Nature 2011	background	TRUE	TRUE	2006-01-01	2006	Asia	India	IND		UNK	FALSE
Asia|BGD|ERR018113|UNK|2001-01-01		Asia|BGD|ERR018113|UNK|2001	ERR018113	Mutreja et al. Nature 2011	background	TRUE	FALSE	2001-01-01	2001	Asia	Bangladesh	BGD		UNK	FALSE
Asia|BGD|ERR018114|UNK|1999-01-01		Asia|BGD|ERR018114|UNK|1999	ERR018114	Mutreja et al. Nature 2011	background	TRUE	FALSE	1999-01-01	1999	Asia	Bangladesh	BGD		UNK	FALSE
Asia|BGD|ERR018115|UNK|2001-01-01		Asia|BGD|ERR018115|UNK|2001	ERR018115	Mutreja et al. Nature 2011	background	TRUE	FALSE	2001-01-01	2001	Asia	Bangladesh	BGD		UNK	FALSE
Asia|BGD|ERR018116|UNK|2001-01-01		Asia|BGD|ERR018116|UNK|2001	ERR018116	Mutreja et al. Nature 2011	background	TRUE	FALSE	2001-01-01	2001	Asia	Bangladesh	BGD		UNK	FALSE
Asia|VNM|ERR019879|UNK|1995-01-01		Asia|VNM|ERR019879|UNK|1995	ERR019879	Mutreja et al. Nature 2011	background	FALSE	FALSE	1995-01-01	1995	Asia	Viet Nam	VNM		UNK	FALSE
Asia|VNM|ERR019880|UNK|2002-01-01		Asia|VNM|ERR019880|UNK|2002	ERR019880	Mutreja et al. Nature 2011	background	FALSE	FALSE	2002-01-01	2002	Asia	Viet Nam	VNM		UNK	FALSE
Asia|IND|ERR019881|UNK|2004-01-01		Asia|IND|ERR019881|UNK|2004	ERR019881	Mutreja et al. Nature 2011	background	TRUE	TRUE	2004-01-01	2004	Asia	India	IND		UNK	FALSE
Asia|BGD|ERR019883|UNK|1991-01-01		Asia|BGD|ERR019883|UNK|1991	ERR019883	Mutreja et al. Nature 2011	background	FALSE	FALSE	1991-01-01	1991	Asia	Bangladesh	BGD		UNK	FALSE
Asia|BGD|ERR019884|UNK|2000-01-01		Asia|BGD|ERR019884|UNK|2000	ERR019884	Mutreja et al. Nature 2011	background	FALSE	FALSE	2000-01-01	2000	Asia	Bangladesh	BGD		UNK	FALSE
Asia|VNM|ERR019885|UNK|2007-01-01		Asia|VNM|ERR019885|UNK|2007	ERR019885	Mutreja et al. Nature 2011	background	TRUE	TRUE	2007-01-01	2007	Asia	Viet Nam	VNM		UNK	FALSE
Asia|IND|ERR018119|UNK|1993-01-01		Asia|IND|ERR018119|UNK|1993	ERR018119	Mutreja et al. Nature 2011	background	FALSE	FALSE	1993-01-01	1993	Asia	India	IND		UNK	FALSE
Asia|BGD|ERR018120|UNK|1994-01-01		Asia|BGD|ERR018120|UNK|1994	ERR018120	Mutreja et al. Nature 2011	background	FALSE	FALSE	1994-01-01	1994	Asia	Bangladesh	BGD		UNK	FALSE
Asia|BGD|ERR018121|UNK|2002-01-01		Asia|BGD|ERR018121|UNK|2002	ERR018121	Mutreja et al. Nature 2011	background	FALSE	FALSE	2002-01-01	2002	Asia	Bangladesh	BGD		UNK	FALSE
Asia|BGD|ERR018122|UNK|1991-01-01		Asia|BGD|ERR018122|UNK|1991	ERR018122	Mutreja et al. Nature 2011	background	TRUE	FALSE	1991-01-01	1991	Asia	Bangladesh	BGD		UNK	FALSE
Asia|IND|ERR018123|UNK|2004-01-01		Asia|IND|ERR018123|UNK|2004	ERR018123	Mutreja et al. Nature 2011	background	TRUE	FALSE	2004-01-01	2004	Asia	India	IND		UNK	FALSE
Asia|IND|ERR018124|UNK|1992-01-01		Asia|IND|ERR018124|UNK|1992	ERR018124	Mutreja et al. Nature 2011	background	FALSE	FALSE	1992-01-01	1992	Asia	India	IND		UNK	FALSE
Asia|IND|ERR018125|UNK|1991-01-01		Asia|IND|ERR018125|UNK|1991	ERR018125	Mutreja et al. Nature 2011	background	FALSE	FALSE	1991-01-01	1991	Asia	India	IND		UNK	FALSE
Asia|IND|ERR018126|UNK|1990-01-01		Asia|IND|ERR018126|UNK|1990	ERR018126	Mutreja et al. Nature 2011	background	TRUE	FALSE	1990-01-01	1990	Asia	India	IND		UNK	FALSE
Asia|IND|ERR018127|UNK|1989-01-01		Asia|IND|ERR018127|UNK|1989	ERR018127	Mutreja et al. Nature 2011	background	TRUE	FALSE	1989-01-01	1989	Asia	India	IND		UNK	FALSE
Asia|BGD|ERR018128|UNK|2006-01-01		Asia|BGD|ERR018128|UNK|2006	ERR018128	Mutreja et al. Nature 2011	background	TRUE	FALSE	2006-01-01	2006	Asia	Bangladesh	BGD		UNK	FALSE
Asia|IND|ERR018130|UNK|2004-01-01		Asia|IND|ERR018130|UNK|2004	ERR018130	Mutreja et al. Nature 2011	background	TRUE	TRUE	2004-01-01	2004	Asia	India	IND		UNK	FALSE
America|COL|ERR018146|T2|1992-01-01		America|COL|ERR018146|T2|1992	ERR018146	Mutreja et al. Nature 2011	background	FALSE	FALSE	1992-01-01	1992	America	Colombia	COL		T2	FALSE
Unknown|UNK|ERR018147|UNK|1990-01-01		Unknown|UNK|ERR018147|UNK|1990	ERR018147	Mutreja et al. Nature 2011	background	FALSE	FALSE	1990-01-01	1990	Unknown	?	UNK		UNK	FALSE
America|COL|ERR018148|T2|1992-01-01		America|COL|ERR018148|T2|1992	ERR018148	Mutreja et al. Nature 2011	background	FALSE	FALSE	1992-01-01	1992	America	Colombia	COL		T2	FALSE
America|COL|ERR018149|T2|1992-01-01		America|COL|ERR018149|T2|1992	ERR018149	Mutreja et al. Nature 2011	background	FALSE	FALSE	1992-01-01	1992	America	Colombia	COL		T2	FALSE
Africa|MOZ|ERR018150|T1|1991-01-01		Africa|MOZ|ERR018150|T1|1991	ERR018150	Mutreja et al. Nature 2011	background	FALSE	FALSE	1991-01-01	1991	Africa	Mozambique	MOZ		T1	FALSE
Africa|MOZ|ERR018151|T1|1991-01-01		Africa|MOZ|ERR018151|T1|1991	ERR018151	Mutreja et al. Nature 2011	background	FALSE	FALSE	1991-01-01	1991	Africa	Mozambique	MOZ		T1	FALSE
Africa|MOZ|ERR018152|T1|1991-01-01		Africa|MOZ|ERR018152|T1|1991	ERR018152	Mutreja et al. Nature 2011	background	FALSE	FALSE	1991-01-01	1991	Africa	Mozambique	MOZ		T1	FALSE
Asia|IND|ERR018153|UNK|1989-01-01		Asia|IND|ERR018153|UNK|1989	ERR018153	Mutreja et al. Nature 2011	background	FALSE	FALSE	1989-01-01	1989	Asia	India	IND		UNK	FALSE
Asia|IND|ERR018154|UNK|1989-01-01		Asia|IND|ERR018154|UNK|1989	ERR018154	Mutreja et al. Nature 2011	background	FALSE	FALSE	1989-01-01	1989	Asia	India	IND		UNK	FALSE
America|COL|ERR018156|T2|1992-01-01		America|COL|ERR018156|T2|1992	ERR018156	Mutreja et al. Nature 2011	background	FALSE	FALSE	1992-01-01	1992	America	Colombia	COL		T2	FALSE
America|ARG|ERR018158|T2|1992-01-01		America|ARG|ERR018158|T2|1992	ERR018158	Mutreja et al. Nature 2011	background	FALSE	FALSE	1992-01-01	1992	America	Argentina	ARG		T2	FALSE
America|MEX|ERR018159|T2|1991-01-01		America|MEX|ERR018159|T2|1991	ERR018159	Mutreja et al. Nature 2011	background	FALSE	FALSE	1991-01-01	1991	America	Mexico	MEX		T2	FALSE
America|BOL|ERR018160|T2|1992-01-01		America|BOL|ERR018160|T2|1992	ERR018160	Mutreja et al. Nature 2011	background	FALSE	FALSE	1992-01-01	1992	America	Bolivia	BOL		T2	FALSE
America|MEX|ERR018161|T2|1991-01-01		America|MEX|ERR018161|T2|1991	ERR018161	Mutreja et al. Nature 2011	background	FALSE	FALSE	1991-01-01	1991	America	Mexico	MEX		T2	FALSE
America|ARG|ERR018167|T2|1992-01-01		America|ARG|ERR018167|T2|1992	ERR018167	Mutreja et al. Nature 2011	background	FALSE	FALSE	1992-01-01	1992	America	Argentina	ARG		T2	FALSE
America|ARG|ERR018168|T2|1992-01-01		America|ARG|ERR018168|T2|1992	ERR018168	Mutreja et al. Nature 2011	background	FALSE	FALSE	1992-01-01	1992	America	Argentina	ARG		T2	FALSE
Asia|VNM|ERR018169|UNK|1989-01-01		Asia|VNM|ERR018169|UNK|1989	ERR018169	Mutreja et al. Nature 2011	background	FALSE	FALSE	1989-01-01	1989	Asia	Viet Nam	VNM		UNK	FALSE
Asia|VNM|ERR018171|UNK|1989-01-01		Asia|VNM|ERR018171|UNK|1989	ERR018171	Mutreja et al. Nature 2011	background	FALSE	FALSE	1989-01-01	1989	Asia	Viet Nam	VNM		UNK	FALSE
Africa|DJI|ERR018172|T10|2007-01-01		Africa|DJI|ERR018172|T10|2007	ERR018172	Mutreja et al. Nature 2011	background	TRUE	FALSE	2007-01-01	2007	Africa	Djibouti	DJI		T10	FALSE
Africa|DJI|ERR018174|T10|2007-01-01		Africa|DJI|ERR018174|T10|2007	ERR018174	Mutreja et al. Nature 2011	background	TRUE	FALSE	2007-01-01	2007	Africa	Djibouti	DJI		T10	FALSE
Africa|DJI|ERR018175|T10|2007-01-01		Africa|DJI|ERR018175|T10|2007	ERR018175	Mutreja et al. Nature 2011	background	TRUE	FALSE	2007-01-01	2007	Africa	Djibouti	DJI		T10	FALSE
Asia|BGD|ERR018176|UNK|1987-01-01		Asia|BGD|ERR018176|UNK|1987	ERR018176	Mutreja et al. Nature 2011	background	FALSE	FALSE	1987-01-01	1987	Asia	Bangladesh	BGD		UNK	FALSE
Asia|BGD|ERR018177|UNK|1987-01-01		Asia|BGD|ERR018177|UNK|1987	ERR018177	Mutreja et al. Nature 2011	background	FALSE	FALSE	1987-01-01	1987	Asia	Bangladesh	BGD		UNK	FALSE
Asia|BGD|ERR018179|UNK|1994-01-01		Asia|BGD|ERR018179|UNK|1994	ERR018179	Mutreja et al. Nature 2011	background	FALSE	FALSE	1994-01-01	1994	Asia	Bangladesh	BGD		UNK	FALSE
America|ARG|ERR018181|T2|1993-01-01		America|ARG|ERR018181|T2|1993	ERR018181	Mutreja et al. Nature 2011	background	FALSE	FALSE	1993-01-01	1993	America	Argentina	ARG		T2	TRUE
Asia|BGD|ERR018182|UNK|2007-01-01		Asia|BGD|ERR018182|UNK|2007	ERR018182	Mutreja et al. Nature 2011	background	TRUE	FALSE	2007-01-01	2007	Asia	Bangladesh	BGD		UNK	FALSE
Asia|IND|ERR018186|UNK|1973-01-01		Asia|IND|ERR018186|UNK|1973	ERR018186	Mutreja et al. Nature 2011	background	FALSE	FALSE	1973-01-01	1973	Asia	India	IND		UNK	FALSE
Asia|IND|ERR018187|UNK|2009-01-01		Asia|IND|ERR018187|UNK|2009	ERR018187	Mutreja et al. Nature 2011	background	TRUE	TRUE	2009-01-01	2009	Asia	India	IND		UNK	FALSE
Asia|IND|ERR018188|UNK|1979-01-01		Asia|IND|ERR018188|UNK|1979	ERR018188	Mutreja et al. Nature 2011	background	FALSE	FALSE	1979-01-01	1979	Asia	India	IND		UNK	FALSE
Asia|IND|ERR018189|UNK|1980-01-01		Asia|IND|ERR018189|UNK|1980	ERR018189	Mutreja et al. Nature 2011	background	FALSE	FALSE	1980-01-01	1980	Asia	India	IND		UNK	FALSE
Asia|BHR|ERR018192|UNK|1978-01-01		Asia|BHR|ERR018192|UNK|1978	ERR018192	Mutreja et al. Nature 2011	background	FALSE	FALSE	1978-01-01	1978	Asia	Bahrain	BHR		UNK	FALSE
Asia|MYS|ERR018193|UNK|1978-01-01		Asia|MYS|ERR018193|UNK|1978	ERR018193	Mutreja et al. Nature 2011	background	FALSE	FALSE	1978-01-01	1978	Asia	Malaysia	MYS		UNK	FALSE
Asia|IND|ERR018195|UNK|1992-01-01		Asia|IND|ERR018195|UNK|1992	ERR018195	Mutreja et al. Nature 2011	background	TRUE	TRUE	1992-01-01	1992	Asia	India	IND		UNK	FALSE
Africa|KEN|ERR019287|T10|2007-01-01		Africa|KEN|ERR019287|T10|2007	ERR019287	Mutreja et al. Nature 2011	background	TRUE	FALSE	2007-01-01	2007	Africa	Kenya	KEN		T10	FALSE
Africa|KEN|ERR019288|T10|2005-01-01		Africa|KEN|ERR019288|T10|2005	ERR019288	Mutreja et al. Nature 2011	background	TRUE	FALSE	2005-01-01	2005	Africa	Kenya	KEN		T10	FALSE
Africa|KEN|ERR019289|T10|2007-01-01		Africa|KEN|ERR019289|T10|2007	ERR019289	Mutreja et al. Nature 2011	background	TRUE	FALSE	2007-01-01	2007	Africa	Kenya	KEN		T10	FALSE
Africa|KEN|ERR019290|T10|2007-01-01		Africa|KEN|ERR019290|T10|2007	ERR019290	Mutreja et al. Nature 2011	background	TRUE	FALSE	2007-01-01	2007	Africa	Kenya	KEN		T10	FALSE
Africa|KEN|ERR019291|T10|2007-01-01		Africa|KEN|ERR019291|T10|2007	ERR019291	Mutreja et al. Nature 2011	background	TRUE	FALSE	2007-01-01	2007	Africa	Kenya	KEN		T10	FALSE
Africa|KEN|ERR019292|T10|2007-01-01		Africa|KEN|ERR019292|T10|2007	ERR019292	Mutreja et al. Nature 2011	background	TRUE	FALSE	2007-01-01	2007	Africa	Kenya	KEN		T10	FALSE
Africa|KEN|ERR019295|T10|2007-01-01		Africa|KEN|ERR019295|T10|2007	ERR019295	Mutreja et al. Nature 2011	background	TRUE	FALSE	2007-01-01	2007	Africa	Kenya	KEN		T10	FALSE
Africa|KEN|ERR019296|T10|2005-01-01		Africa|KEN|ERR019296|T10|2005	ERR019296	Mutreja et al. Nature 2011	background	TRUE	FALSE	2005-01-01	2005	Africa	Kenya	KEN		T10	FALSE
Africa|KEN|ERR019297|T10|2005-01-01		Africa|KEN|ERR019297|T10|2005	ERR019297	Mutreja et al. Nature 2011	background	TRUE	FALSE	2005-01-01	2005	Africa	Kenya	KEN		T10	FALSE
Africa|KEN|ERR028066|T10|2009-01-01		Africa|KEN|ERR028066|T10|2009	ERR028066	Mutreja et al. Nature 2011	background	TRUE	FALSE	2009-01-01	2009	Africa	Kenya	KEN		T10	FALSE
Africa|KEN|ERR028068|T10|2009-01-01		Africa|KEN|ERR028068|T10|2009	ERR028068	Mutreja et al. Nature 2011	background	TRUE	FALSE	2009-01-01	2009	Africa	Kenya	KEN		T10	FALSE
Africa|KEN|ERR028074|T10|2009-01-01		Africa|KEN|ERR028074|T10|2009	ERR028074	Mutreja et al. Nature 2011	background	TRUE	FALSE	2009-01-01	2009	Africa	Kenya	KEN		T10	FALSE
Africa|KEN|ERR028075|T10|2009-01-01		Africa|KEN|ERR028075|T10|2009	ERR028075	Mutreja et al. Nature 2011	background	TRUE	FALSE	2009-01-01	2009	Africa	Kenya	KEN		T10	FALSE
Africa|KEN|ERR028076|T10|2009-01-01		Africa|KEN|ERR028076|T10|2009	ERR028076	Mutreja et al. Nature 2011	background	TRUE	FALSE	2009-01-01	2009	Africa	Kenya	KEN		T10	FALSE
Africa|MOZ|ERR025356|T8|2005-01-01		Africa|MOZ|ERR025356|T8|2005	ERR025356	Mutreja et al. Nature 2011	background	FALSE	FALSE	2005-01-01	2005	Africa	Mozambique	MOZ		T8	FALSE
Asia|IND|ERR025357|UNK|2007-01-01		Asia|IND|ERR025357|UNK|2007	ERR025357	Mutreja et al. Nature 2011	background	TRUE	TRUE	2007-01-01	2007	Asia	India	IND		UNK	FALSE
Asia|IND|ERR025358|UNK|2007-01-01		Asia|IND|ERR025358|UNK|2007	ERR025358	Mutreja et al. Nature 2011	background	TRUE	TRUE	2007-01-01	2007	Asia	India	IND		UNK	FALSE
Asia|IND|ERR025359|UNK|2007-01-01		Asia|IND|ERR025359|UNK|2007	ERR025359	Mutreja et al. Nature 2011	background	TRUE	TRUE	2007-01-01	2007	Asia	India	IND		UNK	FALSE
Asia|IND|ERR025360|UNK|2007-01-01		Asia|IND|ERR025360|UNK|2007	ERR025360	Mutreja et al. Nature 2011	background	TRUE	FALSE	2007-01-01	2007	Asia	India	IND		UNK	FALSE
Asia|IND|ERR025361|UNK|2004-01-01		Asia|IND|ERR025361|UNK|2004	ERR025361	Mutreja et al. Nature 2011	background	TRUE	TRUE	2004-01-01	2004	Asia	India	IND		UNK	FALSE
Asia|VNM|ERR025362|UNK|2004-01-01		Asia|VNM|ERR025362|UNK|2004	ERR025362	Mutreja et al. Nature 2011	background	FALSE	FALSE	2004-01-01	2004	Asia	Viet Nam	VNM		UNK	FALSE
Asia|VNM|ERR025364|UNK|2003-01-01		Asia|VNM|ERR025364|UNK|2003	ERR025364	Mutreja et al. Nature 2011	background	FALSE	FALSE	2003-01-01	2003	Asia	Viet Nam	VNM		UNK	FALSE
Asia|IND|ERR025366|UNK|2007-01-01		Asia|IND|ERR025366|UNK|2007	ERR025366	Mutreja et al. Nature 2011	background	TRUE	TRUE	2007-01-01	2007	Asia	India	IND		UNK	FALSE
Africa|MOZ|ERR025367|T8|2005-01-01		Africa|MOZ|ERR025367|T8|2005	ERR025367	Mutreja et al. Nature 2011	background	FALSE	FALSE	2005-01-01	2005	Africa	Mozambique	MOZ		T8	FALSE
Asia|IND|ERR025368|UNK|2007-01-01		Asia|IND|ERR025368|UNK|2007	ERR025368	Mutreja et al. Nature 2011	background	TRUE	TRUE	2007-01-01	2007	Asia	India	IND		UNK	FALSE
Asia|IND|ERR025369|UNK|2006-01-01		Asia|IND|ERR025369|UNK|2006	ERR025369	Mutreja et al. Nature 2011	background	TRUE	TRUE	2006-01-01	2006	Asia	India	IND		UNK	FALSE
Africa|TZA|ERR025370|T10|2009-01-01		Africa|TZA|ERR025370|T10|2009	ERR025370	Mutreja et al. Nature 2011	background	TRUE	FALSE	2009-01-01	2009	Africa	Tanzania	TZA		T10	FALSE
Asia|IND|ERR025371|UNK|2007-01-01		Asia|IND|ERR025371|UNK|2007	ERR025371	Mutreja et al. Nature 2011	background	TRUE	TRUE	2007-01-01	2007	Asia	India	IND		UNK	FALSE
Asia|IND|ERR025372|UNK|2007-01-01		Asia|IND|ERR025372|UNK|2007	ERR025372	Mutreja et al. Nature 2011	background	TRUE	TRUE	2007-01-01	2007	Asia	India	IND		UNK	FALSE
Asia|BGD|ERR025373|UNK|2001-01-01		Asia|BGD|ERR025373|UNK|2001	ERR025373	Mutreja et al. Nature 2011	background	TRUE	FALSE	2001-01-01	2001	Asia	Bangladesh	BGD		UNK	FALSE
Asia|IND|ERR025374|UNK|2005-01-01		Asia|IND|ERR025374|UNK|2005	ERR025374	Mutreja et al. Nature 2011	background	TRUE	FALSE	2005-01-01	2005	Asia	India	IND		UNK	FALSE
Asia|IND|ERR025375|UNK|2007-01-01		Asia|IND|ERR025375|UNK|2007	ERR025375	Mutreja et al. Nature 2011	background	TRUE	TRUE	2007-01-01	2007	Asia	India	IND		UNK	FALSE
Africa|MOZ|ERR025377|T8|2005-01-01		Africa|MOZ|ERR025377|T8|2005	ERR025377	Mutreja et al. Nature 2011	background	FALSE	FALSE	2005-01-01	2005	Africa	Mozambique	MOZ		T8	FALSE
America|PER|ERR025378|T2|1991-01-01		America|PER|ERR025378|T2|1991	ERR025378	Mutreja et al. Nature 2011	background	FALSE	FALSE	1991-01-01	1991	America	Peru	PER		T2	FALSE
Unknown|UNK|ERR025380|UNK|1973-01-01		Unknown|UNK|ERR025380|UNK|1973	ERR025380	Mutreja et al. Nature 2011	background	FALSE	FALSE	1973-01-01	1973	Unknown	?	UNK		UNK	FALSE
Africa|AGO|ERR025381|T1|1989-01-01		Africa|AGO|ERR025381|T1|1989	ERR025381	Mutreja et al. Nature 2011	background	FALSE	FALSE	1989-01-01	1989	Africa	Angola	AGO		T1	FALSE
Asia|IDN|ERR025382|UNK|1957-01-01		Asia|IDN|ERR025382|UNK|1957	ERR025382	Mutreja et al. Nature 2011	background	FALSE	FALSE	1957-01-01	1957	Asia	Indonesia	IDN		UNK	FALSE
Asia|BGD|ERR025383|UNK|1979-01-01		Asia|BGD|ERR025383|UNK|1979	ERR025383	Mutreja et al. Nature 2011	background	FALSE	FALSE	1979-01-01	1979	Asia	Bangladesh	BGD		UNK	TRUE
Asia|IND|ERR025384|UNK|1977-01-01		Asia|IND|ERR025384|UNK|1977	ERR025384	Mutreja et al. Nature 2011	background	FALSE	FALSE	1977-01-01	1977	Asia	India	IND		UNK	FALSE
Asia|BGD|ERR025385|UNK|1971-01-01		Asia|BGD|ERR025385|UNK|1971	ERR025385	Mutreja et al. Nature 2011	background	FALSE	FALSE	1971-01-01	1971	Asia	Bangladesh	BGD		UNK	FALSE
Asia|BGD|ERR025386|UNK|1979-01-01		Asia|BGD|ERR025386|UNK|1979	ERR025386	Mutreja et al. Nature 2011	background	FALSE	FALSE	1979-01-01	1979	Asia	Bangladesh	BGD		UNK	FALSE
America|PER|ERR025388|T2|1991-01-01		America|PER|ERR025388|T2|1991	ERR025388	Mutreja et al. Nature 2011	background	FALSE	FALSE	1991-01-01	1991	America	Peru	PER		T2	FALSE
America|PER|ERR025389|T2|1991-01-01		America|PER|ERR025389|T2|1991	ERR025389	Mutreja et al. Nature 2011	background	FALSE	FALSE	1991-01-01	1991	America	Peru	PER		T2	FALSE
America|PER|ERR025390|T2|1991-01-01		America|PER|ERR025390|T2|1991	ERR025390	Mutreja et al. Nature 2011	background	FALSE	FALSE	1991-01-01	1991	America	Peru	PER		T2	FALSE
Asia|BGD|ERR025396|UNK|1991-01-01		Asia|BGD|ERR025396|UNK|1991	ERR025396	Mutreja et al. Nature 2011	background	TRUE	FALSE	1991-01-01	1991	Asia	Bangladesh	BGD		UNK	FALSE
Africa|ZMB|SAMN17861255|T13|2016-01-01		Africa|ZMB|SAMN17861255|T13|2016	SAMN17861255	Mwaba et al. BMC Infect Dis 2021	background	TRUE	FALSE	2016-04-01	2016	Africa	Zambia	ZMB	Lusaka	T13
Africa|ZMB|SAMN17861257|T13|2016-01-01		Africa|ZMB|SAMN17861257|T13|2016	SAMN17861257	Mwaba et al. BMC Infect Dis 2021	background	TRUE	FALSE	2016-05-01	2016	Africa	Zambia	ZMB	Lusaka	T13
Africa|ZMB|SAMN17861258|T13|2016-01-01		Africa|ZMB|SAMN17861258|T13|2016	SAMN17861258	Mwaba et al. BMC Infect Dis 2021	background	TRUE	FALSE	2016-05-01	2016	Africa	Zambia	ZMB	Lusaka	T13
Africa|ZMB|SAMN17861259|T13|2016-01-01		Africa|ZMB|SAMN17861259|T13|2016	SAMN17861259	Mwaba et al. BMC Infect Dis 2021	background	TRUE	FALSE	2016-05-01	2016	Africa	Zambia	ZMB	Lusaka	T13
Africa|ZMB|SAMN17861260|T10|2009-01-01		Africa|ZMB|SAMN17861260|T10|2009	SAMN17861260	Mwaba et al. BMC Infect Dis 2021	background	TRUE	FALSE	2009-01-01	2009	Africa	Zambia	ZMB	Lusaka	T10
Africa|ZMB|SAMN17861261|T10|2009-01-01		Africa|ZMB|SAMN17861261|T10|2009	SAMN17861261	Mwaba et al. BMC Infect Dis 2021	background	TRUE	FALSE	2009-01-01	2009	Africa	Zambia	ZMB	Lusaka	T10
Africa|ZMB|SAMN17861262|T10|2010-01-01		Africa|ZMB|SAMN17861262|T10|2010	SAMN17861262	Mwaba et al. BMC Infect Dis 2021	background	TRUE	FALSE	2010-01-01	2010	Africa	Zambia	ZMB	Lusaka	T10
Africa|ZMB|SAMN17861263|T10|2010-01-01		Africa|ZMB|SAMN17861263|T10|2010	SAMN17861263	Mwaba et al. BMC Infect Dis 2021	background	TRUE	FALSE	2010-01-01	2010	Africa	Zambia	ZMB	Lusaka	T10
Africa|ZMB|SAMN17861264|T13|2016-01-01		Africa|ZMB|SAMN17861264|T13|2016	SAMN17861264	Mwaba et al. BMC Infect Dis 2021	background	TRUE	FALSE	2016-04-01	2016	Africa	Zambia	ZMB	Lusaka	T13
Africa|ZMB|SAMN17861265|T13|2017-01-01		Africa|ZMB|SAMN17861265|T13|2017	SAMN17861265	Mwaba et al. BMC Infect Dis 2021	background	TRUE	FALSE	2017-01-01	2017	Africa	Zambia	ZMB	Chiengi	T13
Africa|ZMB|SAMN17861266|T13|2016-01-01		Africa|ZMB|SAMN17861266|T13|2016	SAMN17861266	Mwaba et al. BMC Infect Dis 2021	background	TRUE	FALSE	2016-01-01	2016	Africa	Zambia	ZMB	Lusaka	T13
Africa|ZMB|SAMN17861256|T13|2016-01-01		Africa|ZMB|SAMN17861256|T13|2016	SAMN17861256	Mwaba et al. BMC Infect Dis 2021	background	TRUE	FALSE	2016-04-01	2016	Africa	Zambia	ZMB		T13
America|HTI|CP003069.1/CP003070.1|UNK|2010-01-01		America|HTI|CP003069.1/CP003070.1|UNK|2010	CP003069.1/CP003070.1	Reimer et al. EID 2011	background	TRUE	TRUE	2010-01-01	2010	America	Haiti	HTI		UNK	FALSE
America|HTI|AELJ00000000.1|UNK|2010-01-01		America|HTI|AELJ00000000.1|UNK|2010	AELJ00000000.1	Reimer et al. EID 2011	background	TRUE	TRUE	2010-01-01	2010	America	Haiti	HTI		UNK	FALSE
America|HTI|AELI00000000.1|UNK|2010-01-01		America|HTI|AELI00000000.1|UNK|2010	AELI00000000.1	Reimer et al. EID 2011	background	TRUE	TRUE	2010-01-01	2010	America	Haiti	HTI		UNK	FALSE
Asia|PAK|ERR051745|UNK|2010-01-01		Asia|PAK|ERR051745|UNK|2010	ERR051745	Shah et al. EID 2015	background	TRUE	FALSE	2010-01-01	2010	Asia	Pakistan	PAK		UNK
Asia|PAK|ERR051755|UNK|2010-01-01		Asia|PAK|ERR051755|UNK|2010	ERR051755	Shah et al. EID 2015	background	TRUE	FALSE	2010-01-01	2010	Asia	Pakistan	PAK		UNK
Asia|PAK|ERR051756|UNK|2010-01-01		Asia|PAK|ERR051756|UNK|2010	ERR051756	Shah et al. EID 2015	background	TRUE	FALSE	2010-01-01	2010	Asia	Pakistan	PAK		UNK
Asia|PAK|ERR051758|UNK|2010-01-01		Asia|PAK|ERR051758|UNK|2010	ERR051758	Shah et al. EID 2015	background	TRUE	FALSE	2010-01-01	2010	Asia	Pakistan	PAK		UNK
Asia|PAK|ERR051759|UNK|2010-01-01		Asia|PAK|ERR051759|UNK|2010	ERR051759	Shah et al. EID 2015	background	TRUE	FALSE	2010-01-01	2010	Asia	Pakistan	PAK		UNK
Asia|PAK|ERR051760|UNK|2010-01-01		Asia|PAK|ERR051760|UNK|2010	ERR051760	Shah et al. EID 2015	background	TRUE	FALSE	2010-01-01	2010	Asia	Pakistan	PAK		UNK
Asia|PAK|ERR051761|UNK|2010-01-01		Asia|PAK|ERR051761|UNK|2010	ERR051761	Shah et al. EID 2015	background	TRUE	FALSE	2010-01-01	2010	Asia	Pakistan	PAK		UNK
Asia|PAK|ERR051762|UNK|2010-01-01		Asia|PAK|ERR051762|UNK|2010	ERR051762	Shah et al. EID 2015	background	TRUE	FALSE	2010-01-01	2010	Asia	Pakistan	PAK		UNK
Asia|PAK|ERR051763|UNK|2010-01-01		Asia|PAK|ERR051763|UNK|2010	ERR051763	Shah et al. EID 2015	background	TRUE	FALSE	2010-01-01	2010	Asia	Pakistan	PAK		UNK
Asia|PAK|ERR051746|UNK|2010-01-01		Asia|PAK|ERR051746|UNK|2010	ERR051746	Shah et al. EID 2015	background	TRUE	FALSE	2010-01-01	2010	Asia	Pakistan	PAK		UNK
Asia|PAK|ERR051764|UNK|2010-01-01		Asia|PAK|ERR051764|UNK|2010	ERR051764	Shah et al. EID 2015	background	TRUE	FALSE	2010-01-01	2010	Asia	Pakistan	PAK		UNK
Asia|PAK|ERR051765|UNK|2010-01-01		Asia|PAK|ERR051765|UNK|2010	ERR051765	Shah et al. EID 2015	background	TRUE	TRUE	2010-01-01	2010	Asia	Pakistan	PAK		UNK
Asia|PAK|ERR051767|UNK|2010-01-01		Asia|PAK|ERR051767|UNK|2010	ERR051767	Shah et al. EID 2015	background	TRUE	TRUE	2010-01-01	2010	Asia	Pakistan	PAK		UNK
Asia|PAK|ERR051748|UNK|2010-01-01		Asia|PAK|ERR051748|UNK|2010	ERR051748	Shah et al. EID 2015	background	TRUE	FALSE	2010-01-01	2010	Asia	Pakistan	PAK		UNK
Asia|PAK|ERR051749|UNK|2010-01-01		Asia|PAK|ERR051749|UNK|2010	ERR051749	Shah et al. EID 2015	background	TRUE	FALSE	2010-01-01	2010	Asia	Pakistan	PAK		UNK
Asia|PAK|ERR051751|UNK|2010-01-01		Asia|PAK|ERR051751|UNK|2010	ERR051751	Shah et al. EID 2015	background	TRUE	FALSE	2010-01-01	2010	Asia	Pakistan	PAK		UNK
Asia|PAK|ERR051752|UNK|2010-01-01		Asia|PAK|ERR051752|UNK|2010	ERR051752	Shah et al. EID 2015	background	TRUE	FALSE	2010-01-01	2010	Asia	Pakistan	PAK		UNK
Asia|PAK|ERR051768|UNK|2010-01-01		Asia|PAK|ERR051768|UNK|2010	ERR051768	Shah et al. EID 2015	background	TRUE	TRUE	2010-01-01	2010	Asia	Pakistan	PAK		UNK
Asia|PAK|ERR051777|UNK|2010-01-01		Asia|PAK|ERR051777|UNK|2010	ERR051777	Shah et al. EID 2015	background	TRUE	FALSE	2010-01-01	2010	Asia	Pakistan	PAK		UNK
Asia|PAK|ERR051779|UNK|2010-01-01		Asia|PAK|ERR051779|UNK|2010	ERR051779	Shah et al. EID 2015	background	TRUE	FALSE	2010-01-01	2010	Asia	Pakistan	PAK		UNK
Asia|PAK|ERR051780|UNK|2010-01-01		Asia|PAK|ERR051780|UNK|2010	ERR051780	Shah et al. EID 2015	background	TRUE	FALSE	2010-01-01	2010	Asia	Pakistan	PAK		UNK
Asia|PAK|ERR051781|UNK|2010-01-01		Asia|PAK|ERR051781|UNK|2010	ERR051781	Shah et al. EID 2015	background	TRUE	FALSE	2010-01-01	2010	Asia	Pakistan	PAK		UNK
Asia|PAK|ERR051782|UNK|2010-01-01		Asia|PAK|ERR051782|UNK|2010	ERR051782	Shah et al. EID 2015	background	TRUE	FALSE	2010-01-01	2010	Asia	Pakistan	PAK		UNK
Asia|PAK|ERR051783|UNK|2010-01-01		Asia|PAK|ERR051783|UNK|2010	ERR051783	Shah et al. EID 2015	background	TRUE	FALSE	2010-01-01	2010	Asia	Pakistan	PAK		UNK
Asia|PAK|ERR051784|UNK|2010-01-01		Asia|PAK|ERR051784|UNK|2010	ERR051784	Shah et al. EID 2015	background	TRUE	FALSE	2010-01-01	2010	Asia	Pakistan	PAK		UNK
Asia|PAK|ERR051785|UNK|2010-01-01		Asia|PAK|ERR051785|UNK|2010	ERR051785	Shah et al. EID 2015	background	TRUE	FALSE	2010-01-01	2010	Asia	Pakistan	PAK		UNK
Asia|PAK|ERR051786|UNK|2010-01-01		Asia|PAK|ERR051786|UNK|2010	ERR051786	Shah et al. EID 2015	background	TRUE	TRUE	2010-01-01	2010	Asia	Pakistan	PAK		UNK
Asia|PAK|ERR051769|UNK|2010-01-01		Asia|PAK|ERR051769|UNK|2010	ERR051769	Shah et al. EID 2015	background	TRUE	TRUE	2010-01-01	2010	Asia	Pakistan	PAK		UNK
Asia|PAK|ERR051787|UNK|2010-01-01		Asia|PAK|ERR051787|UNK|2010	ERR051787	Shah et al. EID 2015	background	TRUE	FALSE	2010-01-01	2010	Asia	Pakistan	PAK		UNK
Asia|PAK|ERR051788|UNK|2010-01-01		Asia|PAK|ERR051788|UNK|2010	ERR051788	Shah et al. EID 2015	background	TRUE	FALSE	2010-01-01	2010	Asia	Pakistan	PAK		UNK
Asia|PAK|ERR051789|UNK|2010-01-01		Asia|PAK|ERR051789|UNK|2010	ERR051789	Shah et al. EID 2015	background	TRUE	FALSE	2010-01-01	2010	Asia	Pakistan	PAK		UNK
Asia|PAK|ERR051790|UNK|2010-01-01		Asia|PAK|ERR051790|UNK|2010	ERR051790	Shah et al. EID 2015	background	TRUE	FALSE	2010-01-01	2010	Asia	Pakistan	PAK		UNK
Asia|PAK|ERR051770|UNK|2010-01-01		Asia|PAK|ERR051770|UNK|2010	ERR051770	Shah et al. EID 2015	background	TRUE	FALSE	2010-01-01	2010	Asia	Pakistan	PAK		UNK
Asia|PAK|ERR051771|UNK|2010-01-01		Asia|PAK|ERR051771|UNK|2010	ERR051771	Shah et al. EID 2015	background	TRUE	FALSE	2010-01-01	2010	Asia	Pakistan	PAK		UNK
Asia|PAK|ERR051772|UNK|2010-01-01		Asia|PAK|ERR051772|UNK|2010	ERR051772	Shah et al. EID 2015	background	TRUE	TRUE	2010-01-01	2010	Asia	Pakistan	PAK		UNK
Asia|PAK|ERR051773|UNK|2010-01-01		Asia|PAK|ERR051773|UNK|2010	ERR051773	Shah et al. EID 2015	background	TRUE	FALSE	2010-01-01	2010	Asia	Pakistan	PAK		UNK
Asia|PAK|ERR051775|UNK|2010-01-01		Asia|PAK|ERR051775|UNK|2010	ERR051775	Shah et al. EID 2015	background	TRUE	FALSE	2010-01-01	2010	Asia	Pakistan	PAK		UNK
Asia|PAK|ERR051776|UNK|2010-01-01		Asia|PAK|ERR051776|UNK|2010	ERR051776	Shah et al. EID 2015	background	TRUE	FALSE	2010-01-01	2010	Asia	Pakistan	PAK		UNK
Africa|AGO|ERS4937852|T10|2018-01-01		Africa|AGO|ERS4937852|UND|2018	ERS4937852	Smith et al. Emerg Infect Dis 2023	background	TRUE	FALSE	2018-05-28	2018	Africa	Angola	AGO		T10
Africa|KEN|ERS4937851|T13|2017-01-01		Africa|KEN|ERS4937851|UND|2017	ERS4937851	Smith et al. Emerg Infect Dis 2023	background	TRUE	FALSE	2017-07-24	2017	Africa	Kenya	KEN		T13
Africa|KEN|ERS4937850|T13|2017-01-01		Africa|KEN|ERS4937850|UND|2017	ERS4937850	Smith et al. Emerg Infect Dis 2023	background	TRUE	FALSE	2017-07-16	2017	Africa	Kenya	KEN		T13
Africa|KEN|ERS4937848|T13|2017-01-01		Africa|KEN|ERS4937848|UND|2017	ERS4937848	Smith et al. Emerg Infect Dis 2023	background	TRUE	FALSE	2017-07-24	2017	Africa	Kenya	KEN		T13
Africa|KEN|ERS4937847|T13|2017-01-01		Africa|KEN|ERS4937847|UND|2017	ERS4937847	Smith et al. Emerg Infect Dis 2023	background	TRUE	FALSE	2017-07-17	2017	Africa	Kenya	KEN		T13
Africa|ZAF|ERS16508136|T15|2023-01-01		Africa|ZAF|ERS16508136|UND|2023	ERS16508136	Smith et al. Emerg Infect Dis 2023	background	TRUE	FALSE	2023-09-27	2023	Africa	South Africa	ZAF	Gauteng	T15
Africa|ZAF|ERS16452885|T15|2023-01-01		Africa|ZAF|ERS16452885|UND|2023	ERS16452885	Smith et al. Emerg Infect Dis 2023	background	TRUE	FALSE	2023-05-22	2023	Africa	South Africa	ZAF	Gauteng	T15
Africa|ZAF|ERS16284796|T15|2023-01-01		Africa|ZAF|ERS16284796|UND|2023	ERS16284796	Smith et al. Emerg Infect Dis 2023	background	TRUE	FALSE	2023-05-31	2023	Africa	South Africa	ZAF	Gauteng	T15
Africa|ZAF|ERS16284795|T15|2023-01-01		Africa|ZAF|ERS16284795|UND|2023	ERS16284795	Smith et al. Emerg Infect Dis 2023	background	TRUE	FALSE	2023-06-02	2023	Africa	South Africa	ZAF	Gauteng	T15
Africa|ZAF|ERS16232379|T15|2023-01-01		Africa|ZAF|ERS16232379|UND|2023	ERS16232379	Smith et al. Emerg Infect Dis 2023	background	TRUE	TRUE	2023-06-02	2023	Africa	South Africa	ZAF	Limpopo	T15
Africa|ZAF|ERS16049962|T15|2023-01-01		Africa|ZAF|ERS16049962|UND|2023	ERS16049962	Smith et al. Emerg Infect Dis 2023	background	TRUE	TRUE	2023-05-26	2023	Africa	South Africa	ZAF	Limpopo	T15
Africa|ZAF|ERS16049961|T15|2023-01-01		Africa|ZAF|ERS16049961|UND|2023	ERS16049961	Smith et al. Emerg Infect Dis 2023	background	TRUE	FALSE	2023-06-20	2023	Africa	South Africa	ZAF	Gauteng	T15
Africa|ZAF|ERS15993600|T15|2023-01-01		Africa|ZAF|ERS15993600|UND|2023	ERS15993600	Smith et al. Emerg Infect Dis 2023	background	TRUE	TRUE	2023-05-24	2023	Africa	South Africa	ZAF	Gauteng	T15
Africa|ZAF|ERS15993599|T15|2023-01-01		Africa|ZAF|ERS15993599|UND|2023	ERS15993599	Smith et al. Emerg Infect Dis 2023	background	TRUE	FALSE	2023-05-25	2023	Africa	South Africa	ZAF	Gauteng	T15
Africa|ZAF|ERS15993598|T15|2023-01-01		Africa|ZAF|ERS15993598|UND|2023	ERS15993598	Smith et al. Emerg Infect Dis 2023	background	TRUE	FALSE	2023-05-24	2023	Africa	South Africa	ZAF	Gauteng	T15
Africa|ZAF|ERS15993597|T15|2023-01-01		Africa|ZAF|ERS15993597|UND|2023	ERS15993597	Smith et al. Emerg Infect Dis 2023	background	TRUE	FALSE	2023-05-25	2023	Africa	South Africa	ZAF	Gauteng	T15
Africa|ZAF|ERS15993596|T15|2023-01-01		Africa|ZAF|ERS15993596|UND|2023	ERS15993596	Smith et al. Emerg Infect Dis 2023	background	TRUE	TRUE	2023-05-22	2023	Africa	South Africa	ZAF	Gauteng	T15
Africa|ZAF|ERS15993595|T15|2023-01-01		Africa|ZAF|ERS15993595|UND|2023	ERS15993595	Smith et al. Emerg Infect Dis 2023	background	TRUE	TRUE	2023-05-23	2023	Africa	South Africa	ZAF	Gauteng	T15
Africa|ZAF|ERS15993594|T15|2023-01-01		Africa|ZAF|ERS15993594|UND|2023	ERS15993594	Smith et al. Emerg Infect Dis 2023	background	TRUE	TRUE	2023-05-24	2023	Africa	South Africa	ZAF	Gauteng	T15
Africa|ZAF|ERS15993593|T15|2023-01-01		Africa|ZAF|ERS15993593|UND|2023	ERS15993593	Smith et al. Emerg Infect Dis 2023	background	TRUE	TRUE	2023-05-23	2023	Africa	South Africa	ZAF	Gauteng	T15
Africa|ZAF|ERS15993592|T15|2023-01-01		Africa|ZAF|ERS15993592|UND|2023	ERS15993592	Smith et al. Emerg Infect Dis 2023	background	TRUE	TRUE	2023-05-23	2023	Africa	South Africa	ZAF	Gauteng	T15
Africa|ZAF|ERS15993591|T15|2023-01-01		Africa|ZAF|ERS15993591|UND|2023	ERS15993591	Smith et al. Emerg Infect Dis 2023	background	TRUE	TRUE	2023-05-23	2023	Africa	South Africa	ZAF	Gauteng	T15
Africa|ZAF|ERS15993590|T15|2023-01-01		Africa|ZAF|ERS15993590|UND|2023	ERS15993590	Smith et al. Emerg Infect Dis 2023	background	TRUE	TRUE	2023-05-23	2023	Africa	South Africa	ZAF	Gauteng	T15
Africa|ZAF|ERS15993589|T15|2023-01-01		Africa|ZAF|ERS15993589|UND|2023	ERS15993589	Smith et al. Emerg Infect Dis 2023	background	TRUE	FALSE	2023-05-23	2023	Africa	South Africa	ZAF	Gauteng	T15
Africa|ZAF|ERS15993588|T15|2023-01-01		Africa|ZAF|ERS15993588|UND|2023	ERS15993588	Smith et al. Emerg Infect Dis 2023	background	TRUE	TRUE	2023-05-24	2023	Africa	South Africa	ZAF	Gauteng	T15
Africa|ZAF|ERS15993587|T15|2023-01-01		Africa|ZAF|ERS15993587|UND|2023	ERS15993587	Smith et al. Emerg Infect Dis 2023	background	TRUE	TRUE	2023-05-23	2023	Africa	South Africa	ZAF	Gauteng	T15
Africa|ZAF|ERS15993586|T15|2023-01-01		Africa|ZAF|ERS15993586|UND|2023	ERS15993586	Smith et al. Emerg Infect Dis 2023	background	TRUE	TRUE	2023-05-22	2023	Africa	South Africa	ZAF	Gauteng	T15
Africa|ZAF|ERS15993585|T15|2023-01-01		Africa|ZAF|ERS15993585|UND|2023	ERS15993585	Smith et al. Emerg Infect Dis 2023	background	TRUE	TRUE	2023-05-20	2023	Africa	South Africa	ZAF	Gauteng	T15
Africa|ZAF|ERS15993584|T15|2023-01-01		Africa|ZAF|ERS15993584|UND|2023	ERS15993584	Smith et al. Emerg Infect Dis 2023	background	TRUE	FALSE	2023-05-22	2023	Africa	South Africa	ZAF	Gauteng	T15
Africa|ZAF|ERS15993583|T15|2023-01-01		Africa|ZAF|ERS15993583|UND|2023	ERS15993583	Smith et al. Emerg Infect Dis 2023	background	TRUE	TRUE	2023-05-18	2023	Africa	South Africa	ZAF	Gauteng	T15
Africa|ZAF|ERS15993582|T15|2023-01-01		Africa|ZAF|ERS15993582|UND|2023	ERS15993582	Smith et al. Emerg Infect Dis 2023	background	TRUE	TRUE	2023-05-22	2023	Africa	South Africa	ZAF	Gauteng	T15
Africa|ZAF|ERS15993581|T15|2023-01-01		Africa|ZAF|ERS15993581|UND|2023	ERS15993581	Smith et al. Emerg Infect Dis 2023	background	TRUE	TRUE	2023-05-21	2023	Africa	South Africa	ZAF	Gauteng	T15
Africa|ZAF|ERS15993580|T15|2023-01-01		Africa|ZAF|ERS15993580|UND|2023	ERS15993580	Smith et al. Emerg Infect Dis 2023	background	TRUE	TRUE	2023-05-22	2023	Africa	South Africa	ZAF	Gauteng	T15
Africa|ZAF|ERS15993579|T15|2023-01-01		Africa|ZAF|ERS15993579|UND|2023	ERS15993579	Smith et al. Emerg Infect Dis 2023	background	TRUE	FALSE	2023-05-23	2023	Africa	South Africa	ZAF	Gauteng	T15
Africa|ZAF|ERS15993578|T15|2023-01-01		Africa|ZAF|ERS15993578|UND|2023	ERS15993578	Smith et al. Emerg Infect Dis 2023	background	TRUE	TRUE	2023-05-26	2023	Africa	South Africa	ZAF	Gauteng	T15
Africa|ZAF|ERS15993577|T15|2023-01-01		Africa|ZAF|ERS15993577|UND|2023	ERS15993577	Smith et al. Emerg Infect Dis 2023	background	TRUE	FALSE	2023-05-21	2023	Africa	South Africa	ZAF	Gauteng	T15
Africa|ZAF|ERS15993576|T15|2023-01-01		Africa|ZAF|ERS15993576|UND|2023	ERS15993576	Smith et al. Emerg Infect Dis 2023	background	TRUE	TRUE	2023-05-26	2023	Africa	South Africa	ZAF	Gauteng	T15
Africa|ZAF|ERS15993575|T15|2023-01-01		Africa|ZAF|ERS15993575|UND|2023	ERS15993575	Smith et al. Emerg Infect Dis 2023	background	TRUE	TRUE	2023-05-25	2023	Africa	South Africa	ZAF	Gauteng	T15
Africa|ZAF|ERS15993574|T15|2023-01-01		Africa|ZAF|ERS15993574|UND|2023	ERS15993574	Smith et al. Emerg Infect Dis 2023	background	TRUE	TRUE	2023-05-24	2023	Africa	South Africa	ZAF	Gauteng	T15
Africa|ZAF|ERS15993573|T15|2023-01-01		Africa|ZAF|ERS15993573|UND|2023	ERS15993573	Smith et al. Emerg Infect Dis 2023	background	TRUE	FALSE	2023-05-23	2023	Africa	South Africa	ZAF	Gauteng	T15
Africa|ZAF|ERS15993571|T15|2023-01-01		Africa|ZAF|ERS15993571|UND|2023	ERS15993571	Smith et al. Emerg Infect Dis 2023	background	TRUE	TRUE	2023-05-25	2023	Africa	South Africa	ZAF	Gauteng	T15
Africa|ZAF|ERS15993570|T15|2023-01-01		Africa|ZAF|ERS15993570|UND|2023	ERS15993570	Smith et al. Emerg Infect Dis 2023	background	TRUE	TRUE	2023-05-24	2023	Africa	South Africa	ZAF	Gauteng	T15
Africa|ZAF|ERS15993569|T15|2023-01-01		Africa|ZAF|ERS15993569|UND|2023	ERS15993569	Smith et al. Emerg Infect Dis 2023	background	TRUE	TRUE	2023-05-23	2023	Africa	South Africa	ZAF	Gauteng	T15
Africa|ZAF|ERS15993568|T15|2023-01-01		Africa|ZAF|ERS15993568|UND|2023	ERS15993568	Smith et al. Emerg Infect Dis 2023	background	TRUE	TRUE	2023-05-27	2023	Africa	South Africa	ZAF	Mpumalanga	T15
Africa|ZAF|ERS15993567|T15|2023-01-01		Africa|ZAF|ERS15993567|UND|2023	ERS15993567	Smith et al. Emerg Infect Dis 2023	background	TRUE	FALSE	2023-05-26	2023	Africa	South Africa	ZAF	Gauteng	T15
Africa|ZAF|ERS15993566|T15|2023-01-01		Africa|ZAF|ERS15993566|UND|2023	ERS15993566	Smith et al. Emerg Infect Dis 2023	background	TRUE	FALSE	2023-05-25	2023	Africa	South Africa	ZAF	Gauteng	T15
Africa|ZAF|ERS15990330|T15|2023-01-01		Africa|ZAF|ERS15990330|UND|2023	ERS15990330	Smith et al. Emerg Infect Dis 2023	background	TRUE	TRUE	2023-05-23	2023	Africa	South Africa	ZAF	Gauteng	T15
Africa|ZAF|ERS15990329|T15|2023-01-01		Africa|ZAF|ERS15990329|UND|2023	ERS15990329	Smith et al. Emerg Infect Dis 2023	background	TRUE	TRUE	2023-05-23	2023	Africa	South Africa	ZAF	Gauteng	T15
Africa|ZAF|ERS15990328|T15|2023-01-01		Africa|ZAF|ERS15990328|UND|2023	ERS15990328	Smith et al. Emerg Infect Dis 2023	background	TRUE	TRUE	2023-05-21	2023	Africa	South Africa	ZAF	Gauteng	T15
Africa|ZAF|ERS15990326|T15|2023-01-01		Africa|ZAF|ERS15990326|UND|2023	ERS15990326	Smith et al. Emerg Infect Dis 2023	background	TRUE	TRUE	2023-05-22	2023	Africa	South Africa	ZAF	Gauteng	T15
Africa|ZAF|ERS15990325|T15|2023-01-01		Africa|ZAF|ERS15990325|UND|2023	ERS15990325	Smith et al. Emerg Infect Dis 2023	background	TRUE	TRUE	2023-05-22	2023	Africa	South Africa	ZAF	Gauteng	T15
Africa|ZAF|ERS15990324|T15|2023-01-01		Africa|ZAF|ERS15990324|UND|2023	ERS15990324	Smith et al. Emerg Infect Dis 2023	background	TRUE	TRUE	2023-05-22	2023	Africa	South Africa	ZAF	Gauteng	T15
Africa|ZAF|ERS15990323|T15|2023-01-01		Africa|ZAF|ERS15990323|UND|2023	ERS15990323	Smith et al. Emerg Infect Dis 2023	background	TRUE	TRUE	2023-05-21	2023	Africa	South Africa	ZAF	Gauteng	T15
Africa|ZAF|ERS15990322|T15|2023-01-01		Africa|ZAF|ERS15990322|UND|2023	ERS15990322	Smith et al. Emerg Infect Dis 2023	background	TRUE	FALSE	2023-05-22	2023	Africa	South Africa	ZAF	Gauteng	T15
Africa|ZAF|ERS15990321|T15|2023-01-01		Africa|ZAF|ERS15990321|UND|2023	ERS15990321	Smith et al. Emerg Infect Dis 2023	background	TRUE	TRUE	2023-05-22	2023	Africa	South Africa	ZAF	Gauteng	T15
Africa|ZAF|ERS15990320|T15|2023-01-01		Africa|ZAF|ERS15990320|UND|2023	ERS15990320	Smith et al. Emerg Infect Dis 2023	background	TRUE	TRUE	2023-05-22	2023	Africa	South Africa	ZAF	Gauteng	T15
Africa|ZAF|ERS15990319|T15|2023-01-01		Africa|ZAF|ERS15990319|UND|2023	ERS15990319	Smith et al. Emerg Infect Dis 2023	background	TRUE	TRUE	2023-05-22	2023	Africa	South Africa	ZAF	Gauteng	T15
Africa|ZAF|ERS15990318|T15|2023-01-01		Africa|ZAF|ERS15990318|UND|2023	ERS15990318	Smith et al. Emerg Infect Dis 2023	background	TRUE	TRUE	2023-05-22	2023	Africa	South Africa	ZAF	Gauteng	T15
Africa|ZAF|ERS15990317|T15|2023-01-01		Africa|ZAF|ERS15990317|UND|2023	ERS15990317	Smith et al. Emerg Infect Dis 2023	background	TRUE	FALSE	2023-05-21	2023	Africa	South Africa	ZAF	Gauteng	T15
Africa|ZAF|ERS15990316|T15|2023-01-01		Africa|ZAF|ERS15990316|UND|2023	ERS15990316	Smith et al. Emerg Infect Dis 2023	background	TRUE	TRUE	2023-05-22	2023	Africa	South Africa	ZAF	Gauteng	T15
Africa|ZAF|ERS15990315|T15|2023-01-01		Africa|ZAF|ERS15990315|UND|2023	ERS15990315	Smith et al. Emerg Infect Dis 2023	background	TRUE	FALSE	2023-05-21	2023	Africa	South Africa	ZAF	Gauteng	T15
Africa|ZAF|ERS15990314|T15|2023-01-01		Africa|ZAF|ERS15990314|UND|2023	ERS15990314	Smith et al. Emerg Infect Dis 2023	background	TRUE	TRUE	2023-05-21	2023	Africa	South Africa	ZAF	Gauteng	T15
Africa|ZAF|ERS15990313|T15|2023-01-01		Africa|ZAF|ERS15990313|UND|2023	ERS15990313	Smith et al. Emerg Infect Dis 2023	background	TRUE	TRUE	2023-05-20	2023	Africa	South Africa	ZAF	Gauteng	T15
Africa|ZAF|ERS15990312|T15|2023-01-01		Africa|ZAF|ERS15990312|UND|2023	ERS15990312	Smith et al. Emerg Infect Dis 2023	background	TRUE	FALSE	2023-05-22	2023	Africa	South Africa	ZAF	Gauteng	T15
Africa|ZAF|ERS15990311|T15|2023-01-01		Africa|ZAF|ERS15990311|UND|2023	ERS15990311	Smith et al. Emerg Infect Dis 2023	background	TRUE	FALSE	2023-05-20	2023	Africa	South Africa	ZAF	Gauteng	T15
Africa|ZAF|ERS15990310|T15|2023-01-01		Africa|ZAF|ERS15990310|UND|2023	ERS15990310	Smith et al. Emerg Infect Dis 2023	background	TRUE	TRUE	2023-05-18	2023	Africa	South Africa	ZAF	Gauteng	T15
Africa|ZAF|ERS15990309|T15|2023-01-01		Africa|ZAF|ERS15990309|UND|2023	ERS15990309	Smith et al. Emerg Infect Dis 2023	background	TRUE	FALSE	2023-05-20	2023	Africa	South Africa	ZAF	Gauteng	T15
Africa|ZAF|ERS15990308|T15|2023-01-01		Africa|ZAF|ERS15990308|UND|2023	ERS15990308	Smith et al. Emerg Infect Dis 2023	background	TRUE	TRUE	2023-05-20	2023	Africa	South Africa	ZAF	Gauteng	T15
Africa|ZAF|ERS15990307|T15|2023-01-01		Africa|ZAF|ERS15990307|UND|2023	ERS15990307	Smith et al. Emerg Infect Dis 2023	background	TRUE	TRUE	2023-05-20	2023	Africa	South Africa	ZAF	Gauteng	T15
Africa|ZAF|ERS15990306|T15|2023-01-01		Africa|ZAF|ERS15990306|UND|2023	ERS15990306	Smith et al. Emerg Infect Dis 2023	background	TRUE	TRUE	2023-05-20	2023	Africa	South Africa	ZAF	Gauteng	T15
Africa|ZAF|ERS15990305|T15|2023-01-01		Africa|ZAF|ERS15990305|UND|2023	ERS15990305	Smith et al. Emerg Infect Dis 2023	background	TRUE	TRUE	2023-05-20	2023	Africa	South Africa	ZAF	Gauteng	T15
Africa|ZAF|ERS15990304|T15|2023-01-01		Africa|ZAF|ERS15990304|UND|2023	ERS15990304	Smith et al. Emerg Infect Dis 2023	background	TRUE	TRUE	2023-05-19	2023	Africa	South Africa	ZAF	Gauteng	T15
Africa|ZAF|ERS15990303|T15|2023-01-01		Africa|ZAF|ERS15990303|UND|2023	ERS15990303	Smith et al. Emerg Infect Dis 2023	background	TRUE	TRUE	2023-05-19	2023	Africa	South Africa	ZAF	Gauteng	T15
Africa|ZAF|ERS15990302|T15|2023-01-01		Africa|ZAF|ERS15990302|UND|2023	ERS15990302	Smith et al. Emerg Infect Dis 2023	background	TRUE	TRUE	2023-05-19	2023	Africa	South Africa	ZAF	Gauteng	T15
Africa|ZAF|ERS15990301|T15|2023-01-01		Africa|ZAF|ERS15990301|UND|2023	ERS15990301	Smith et al. Emerg Infect Dis 2023	background	TRUE	TRUE	2023-05-19	2023	Africa	South Africa	ZAF	Gauteng	T15
Africa|ZAF|ERS15990300|T15|2023-01-01		Africa|ZAF|ERS15990300|UND|2023	ERS15990300	Smith et al. Emerg Infect Dis 2023	background	TRUE	FALSE	2023-05-17	2023	Africa	South Africa	ZAF	Gauteng	T15
Africa|ZAF|ERS15990299|T15|2023-01-01		Africa|ZAF|ERS15990299|UND|2023	ERS15990299	Smith et al. Emerg Infect Dis 2023	background	TRUE	TRUE	2023-05-19	2023	Africa	South Africa	ZAF	Gauteng	T15
Africa|ZAF|ERS15990298|T15|2023-01-01		Africa|ZAF|ERS15990298|UND|2023	ERS15990298	Smith et al. Emerg Infect Dis 2023	background	TRUE	TRUE	2023-05-22	2023	Africa	South Africa	ZAF	Gauteng	T15
Africa|ZAF|ERS15990297|T15|2023-01-01		Africa|ZAF|ERS15990297|UND|2023	ERS15990297	Smith et al. Emerg Infect Dis 2023	background	TRUE	TRUE	2023-05-22	2023	Africa	South Africa	ZAF	Gauteng	T15
Africa|ZAF|ERS15990296|T15|2023-01-01		Africa|ZAF|ERS15990296|UND|2023	ERS15990296	Smith et al. Emerg Infect Dis 2023	background	TRUE	TRUE	2023-05-29	2023	Africa	South Africa	ZAF	Limpopo	T15
Africa|ZAF|ERS15990295|T15|2023-01-01		Africa|ZAF|ERS15990295|UND|2023	ERS15990295	Smith et al. Emerg Infect Dis 2023	background	TRUE	FALSE	2023-05-31	2023	Africa	South Africa	ZAF	Free State	T15
Africa|ZAF|ERS15990294|T15|2023-01-01		Africa|ZAF|ERS15990294|UND|2023	ERS15990294	Smith et al. Emerg Infect Dis 2023	background	TRUE	TRUE	2023-06-01	2023	Africa	South Africa	ZAF	Limpopo	T15
Africa|ZAF|ERS15990293|T15|2023-01-01		Africa|ZAF|ERS15990293|UND|2023	ERS15990293	Smith et al. Emerg Infect Dis 2023	background	TRUE	TRUE	2023-05-18	2023	Africa	South Africa	ZAF	Gauteng	T15
Africa|ZAF|ERS15990292|T15|2023-01-01		Africa|ZAF|ERS15990292|UND|2023	ERS15990292	Smith et al. Emerg Infect Dis 2023	background	TRUE	TRUE	2023-05-18	2023	Africa	South Africa	ZAF	Gauteng	T15
Africa|ZAF|ERS15990291|T15|2023-01-01		Africa|ZAF|ERS15990291|UND|2023	ERS15990291	Smith et al. Emerg Infect Dis 2023	background	TRUE	TRUE	2023-05-18	2023	Africa	South Africa	ZAF	Gauteng	T15
Africa|ZAF|ERS15990290|T15|2023-01-01		Africa|ZAF|ERS15990290|UND|2023	ERS15990290	Smith et al. Emerg Infect Dis 2023	background	TRUE	TRUE	2023-05-18	2023	Africa	South Africa	ZAF	Gauteng	T15
Africa|ZAF|ERS15990289|T15|2023-01-01		Africa|ZAF|ERS15990289|UND|2023	ERS15990289	Smith et al. Emerg Infect Dis 2023	background	TRUE	TRUE	2023-05-18	2023	Africa	South Africa	ZAF	Gauteng	T15
Africa|ZAF|ERS15990288|T15|2023-01-01		Africa|ZAF|ERS15990288|UND|2023	ERS15990288	Smith et al. Emerg Infect Dis 2023	background	TRUE	TRUE	2023-05-18	2023	Africa	South Africa	ZAF	Gauteng	T15
Africa|ZAF|ERS15990287|T15|2023-01-01		Africa|ZAF|ERS15990287|UND|2023	ERS15990287	Smith et al. Emerg Infect Dis 2023	background	TRUE	TRUE	2023-05-18	2023	Africa	South Africa	ZAF	Gauteng	T15
Africa|ZAF|ERS15990286|T15|2023-01-01		Africa|ZAF|ERS15990286|UND|2023	ERS15990286	Smith et al. Emerg Infect Dis 2023	background	TRUE	TRUE	2023-05-18	2023	Africa	South Africa	ZAF	Gauteng	T15
Africa|ZAF|ERS15990285|T15|2023-01-01		Africa|ZAF|ERS15990285|UND|2023	ERS15990285	Smith et al. Emerg Infect Dis 2023	background	TRUE	TRUE	2023-05-11	2023	Africa	South Africa	ZAF	Gauteng	T15
Africa|ZAF|ERS15990284|T15|2023-01-01		Africa|ZAF|ERS15990284|UND|2023	ERS15990284	Smith et al. Emerg Infect Dis 2023	background	TRUE	TRUE	2023-05-17	2023	Africa	South Africa	ZAF	Gauteng	T15
Africa|ZAF|ERS15990283|T15|2023-01-01		Africa|ZAF|ERS15990283|UND|2023	ERS15990283	Smith et al. Emerg Infect Dis 2023	background	TRUE	TRUE	2023-05-20	2023	Africa	South Africa	ZAF	Gauteng	T15
Africa|ZAF|ERS15990282|T15|2023-01-01		Africa|ZAF|ERS15990282|UND|2023	ERS15990282	Smith et al. Emerg Infect Dis 2023	background	TRUE	TRUE	2023-05-18	2023	Africa	South Africa	ZAF	Gauteng	T15
Africa|ZAF|ERS15990281|T15|2023-01-01		Africa|ZAF|ERS15990281|UND|2023	ERS15990281	Smith et al. Emerg Infect Dis 2023	background	TRUE	TRUE	2023-05-20	2023	Africa	South Africa	ZAF	Gauteng	T15
Africa|ZAF|ERS15990280|T15|2023-01-01		Africa|ZAF|ERS15990280|UND|2023	ERS15990280	Smith et al. Emerg Infect Dis 2023	background	TRUE	FALSE	2023-05-20	2023	Africa	South Africa	ZAF	Gauteng	T15
Africa|ZAF|ERS15990279|T15|2023-01-01		Africa|ZAF|ERS15990279|UND|2023	ERS15990279	Smith et al. Emerg Infect Dis 2023	background	TRUE	TRUE	2023-05-19	2023	Africa	South Africa	ZAF	Gauteng	T15
Africa|ZAF|ERS15990278|T15|2023-01-01		Africa|ZAF|ERS15990278|UND|2023	ERS15990278	Smith et al. Emerg Infect Dis 2023	background	TRUE	TRUE	2023-05-19	2023	Africa	South Africa	ZAF	Gauteng	T15
Africa|ZAF|ERS15990277|T15|2023-01-01		Africa|ZAF|ERS15990277|UND|2023	ERS15990277	Smith et al. Emerg Infect Dis 2023	background	TRUE	TRUE	2023-05-19	2023	Africa	South Africa	ZAF	Gauteng	T15
Africa|ZAF|ERS15990276|T15|2023-01-01		Africa|ZAF|ERS15990276|UND|2023	ERS15990276	Smith et al. Emerg Infect Dis 2023	background	TRUE	FALSE	2023-05-20	2023	Africa	South Africa	ZAF	Gauteng	T15
Africa|ZAF|ERS15990275|T15|2023-01-01		Africa|ZAF|ERS15990275|UND|2023	ERS15990275	Smith et al. Emerg Infect Dis 2023	background	TRUE	TRUE	2023-05-19	2023	Africa	South Africa	ZAF	Gauteng	T15
Africa|ZAF|ERS15990274|T15|2023-01-01		Africa|ZAF|ERS15990274|UND|2023	ERS15990274	Smith et al. Emerg Infect Dis 2023	background	TRUE	TRUE	2023-05-19	2023	Africa	South Africa	ZAF	Gauteng	T15
Africa|ZAF|ERS15990273|T15|2023-01-01		Africa|ZAF|ERS15990273|UND|2023	ERS15990273	Smith et al. Emerg Infect Dis 2023	background	TRUE	TRUE	2023-05-20	2023	Africa	South Africa	ZAF	Gauteng	T15
Africa|ZAF|ERS15990272|T15|2023-01-01		Africa|ZAF|ERS15990272|UND|2023	ERS15990272	Smith et al. Emerg Infect Dis 2023	background	TRUE	TRUE	2023-05-20	2023	Africa	South Africa	ZAF	Gauteng	T15
Africa|ZAF|ERS15554882|T15|2023-01-01		Africa|ZAF|ERS15554882|UND|2023	ERS15554882	Smith et al. Emerg Infect Dis 2023	background	TRUE	TRUE	2023-05-12	2023	Africa	South Africa	ZAF	Free State	T15
Africa|ZAF|ERS15554885|T15|2023-01-01		Africa|ZAF|ERS15554885|UND|2023	ERS15554885	Smith et al. Emerg Infect Dis 2023	background	TRUE	TRUE	2023-05-18	2023	Africa	South Africa	ZAF	Gauteng	T15
Africa|ZAF|ERS15554884|T15|2023-01-01		Africa|ZAF|ERS15554884|UND|2023	ERS15554884	Smith et al. Emerg Infect Dis 2023	background	TRUE	TRUE	2023-05-15	2023	Africa	South Africa	ZAF	Gauteng	T15
Africa|ZAF|ERS15554883|T15|2023-01-01		Africa|ZAF|ERS15554883|UND|2023	ERS15554883	Smith et al. Emerg Infect Dis 2023	background	TRUE	TRUE	2023-05-16	2023	Africa	South Africa	ZAF	Gauteng	T15
Africa|ZAF|ERS14953945|T15|2023-01-01		Africa|ZAF|ERS14953945|UND|2023	ERS14953945	Smith et al. Emerg Infect Dis 2023	background	TRUE	FALSE	2023-03-19	2023	Africa	South Africa	ZAF	Gauteng	T15
Africa|ZAF|ERS14953944|T15|2023-01-01		Africa|ZAF|ERS14953944|UND|2023	ERS14953944	Smith et al. Emerg Infect Dis 2023	background	TRUE	FALSE	2023-03-21	2023	Africa	South Africa	ZAF	Gauteng	T15
Africa|ZAF|ERS14903186|T15|2023-01-01		Africa|ZAF|ERS14903186|UND|2023	ERS14903186	Smith et al. Emerg Infect Dis 2023	background	TRUE	FALSE	2023-02-02	2023	Africa	South Africa	ZAF	Gauteng	T15
Africa|ZAF|ERS14903185|T15|2023-01-01		Africa|ZAF|ERS14903185|UND|2023	ERS14903185	Smith et al. Emerg Infect Dis 2023	background	TRUE	FALSE	2023-02-01	2023	Africa	South Africa	ZAF	Gauteng	T15
Africa|ZAF|ERS14903184|T15|2023-01-01		Africa|ZAF|ERS14903184|UND|2023	ERS14903184	Smith et al. Emerg Infect Dis 2023	background	TRUE	FALSE	2023-02-23	2023	Africa	South Africa	ZAF	Gauteng	T15
Africa|ZAF|ERS14903183|T15|2023-01-01		Africa|ZAF|ERS14903183|UND|2023	ERS14903183	Smith et al. Emerg Infect Dis 2023	background	TRUE	FALSE	2023-02-16	2023	Africa	South Africa	ZAF	Gauteng	T15
Africa|ZAF|ERS14903182|T15|2023-01-01		Africa|ZAF|ERS14903182|UND|2023	ERS14903182	Smith et al. Emerg Infect Dis 2023	background	TRUE	FALSE	2023-02-12	2023	Africa	South Africa	ZAF	Gauteng	T15
Africa|ZAF|ERS14903181|T15|2023-01-01		Africa|ZAF|ERS14903181|UND|2023	ERS14903181	Smith et al. Emerg Infect Dis 2023	background	TRUE	FALSE	2023-02-05	2023	Africa	South Africa	ZAF	Gauteng	T15
Africa|ZAF|ERS14665040|T15|2023-01-01		Africa|ZAF|ERS14665040|UND|2023	ERS14665040	Smith et al. Emerg Infect Dis 2023	background	TRUE	TRUE	2023-02-02	2023	Africa	South Africa	ZAF	Gauteng	T15
Africa|ZAF|ERS14664731|T15|2023-01-01		Africa|ZAF|ERS14664731|UND|2023	ERS14664731	Smith et al. Emerg Infect Dis 2023	background	TRUE	FALSE	2023-02-01	2023	Africa	South Africa	ZAF	Gauteng	T15
Africa|ZAF|ERS4937863|T13|2018-01-01		Africa|ZAF|ERS4937863|UND|2018	ERS4937863	Smith et al. Emerg Infect Dis 2023	background	TRUE	FALSE	2018-10-01	2018	Africa	South Africa	ZAF	Gauteng	T13
Africa|ZAF|ERS4937862|T13|2018-01-01		Africa|ZAF|ERS4937862|UND|2018	ERS4937862	Smith et al. Emerg Infect Dis 2023	background	TRUE	FALSE	2018-10-04	2018	Africa	South Africa	ZAF	Gauteng	T13
Africa|ZWE|ERS17735879|T15|2023-01-01		Africa|ZWE|ERS17735879|UND|2023	ERS17735879	Smith et al. Emerg Infect Dis 2023	background	TRUE	FALSE	2023-11-15	2023	Africa	Zimbabwe	ZWE		T15
Africa|ZWE|ERS17735878|T15|2023-01-01		Africa|ZWE|ERS17735878|UND|2023	ERS17735878	Smith et al. Emerg Infect Dis 2023	background	TRUE	FALSE	2023-10-25	2023	Africa	Zimbabwe	ZWE		T15
Africa|ZWE|ERS17735876|T15|2023-01-01		Africa|ZWE|ERS17735876|UND|2023	ERS17735876	Smith et al. Emerg Infect Dis 2023	background	TRUE	FALSE	2023-09-14	2023	Africa	Zimbabwe	ZWE		T15
Africa|ZWE|ERS17735875|T15|2023-01-01		Africa|ZWE|ERS17735875|UND|2023	ERS17735875	Smith et al. Emerg Infect Dis 2023	background	TRUE	FALSE	2023-09-21	2023	Africa	Zimbabwe	ZWE		T15
Africa|ZWE|ERS17735873|T15|2023-01-01		Africa|ZWE|ERS17735873|UND|2023	ERS17735873	Smith et al. Emerg Infect Dis 2023	background	TRUE	FALSE	2023-04-07	2023	Africa	Zimbabwe	ZWE		T15
Africa|ZWE|ERS17735877|T15|2023-01-01		Africa|ZWE|ERS17735877|UND|2023	ERS17735877	Smith et al. Emerg Infect Dis 2023	background	TRUE	FALSE	2023-11-22	2023	Africa	Zimbabwe	ZWE		T15
Africa|ZWE|ERS17735874|T15|2023-01-01		Africa|ZWE|ERS17735874|UND|2023	ERS17735874	Smith et al. Emerg Infect Dis 2023	background	TRUE	FALSE	2023-09-21	2023	Africa	Zimbabwe	ZWE		T15
Africa|ZWE|ERS4937856|T13|2018-01-01		Africa|ZWE|ERS4937856|UND|2018	ERS4937856	Smith et al. Emerg Infect Dis 2023	background	TRUE	FALSE	2018-09-07	2018	Africa	Zimbabwe	ZWE		T13
Africa|ZWE|ERS4937855|T13|2018-01-01		Africa|ZWE|ERS4937855|UND|2018	ERS4937855	Smith et al. Emerg Infect Dis 2023	background	TRUE	FALSE	2018-09-12	2018	Africa	Zimbabwe	ZWE		T13
Africa|ZWE|ERS14903190|T13|2018-01-01		Africa|ZWE|ERS14903190|UND|2018	ERS14903190	Smith et al. Emerg Infect Dis 2023	background	TRUE	FALSE	2018-09-14	2018	Africa	Zimbabwe	ZWE	Harare	T13
Africa|ZWE|ERS14903189|T13|2018-01-01		Africa|ZWE|ERS14903189|UND|2018	ERS14903189	Smith et al. Emerg Infect Dis 2023	background	TRUE	FALSE	2018-09-27	2018	Africa	Zimbabwe	ZWE	Manicaland	T13
Africa|ZWE|ERS14953946|T15|2023-01-01		Africa|ZWE|ERS14953946|UND|2023	ERS14953946	Smith et al. Emerg Infect Dis 2023	background	TRUE	FALSE	2023-02-23	2023	Africa	Zimbabwe	ZWE	Mashonaland West	T15
Africa|ZWE|ERS14953941|T15|2023-01-01		Africa|ZWE|ERS14953941|UND|2023	ERS14953941	Smith et al. Emerg Infect Dis 2023	background	TRUE	TRUE	2023-02-15	2023	Africa	Zimbabwe	ZWE	Mashonaland West	T15
Africa|ZWE|ERS14903188|T11|2015-01-01		Africa|ZWE|ERS14903188|UND|2015	ERS14903188	Smith et al. Emerg Infect Dis 2023	background	TRUE	FALSE	2015-03-02	2015	Africa	Zimbabwe	ZWE	Matabeleland South	T11
Africa|ZWE|ERS14903187|T11|2015-01-01		Africa|ZWE|ERS14903187|UND|2015	ERS14903187	Smith et al. Emerg Infect Dis 2023	background	TRUE	FALSE	2015-03-02	2015	Africa	Zimbabwe	ZWE	Matabeleland South	T11
Africa|ZMB|SRR227307|T10|2004-01-01		Africa|ZMB|SRR227307|T10|2004	SRR227307	Unpublished EBI-ENA	background	TRUE	FALSE	2004-01-01	2004	Africa	Zambia	ZMB		T10	FALSE
Asia|BGD|SRR491153|UNK|2011-01-01		Asia|BGD|SRR491153|UNK|2011	SRR491153	Unpublished EBI-ENA	background	TRUE	TRUE	2011-01-01	2011	Asia	Bangladesh	BGD		UNK	FALSE
Africa|MWI|MWI-VC-02|T13|2015-01-01		Africa|MWI|MWI-VC-02|T12|2015	MWI-VC-02	Unpublished. PRJNA616030	background	TRUE	FALSE	2015-01-01	2015	Africa	Malawi	MWI	Dedza	T13
Africa|MWI|MWI-VC-07|UND|2015-01-01		Africa|MWI|MWI-VC-07|T12|2015	MWI-VC-07	Unpublished. PRJNA616030	background	TRUE	FALSE	2015-01-01	2015	Africa	Malawi	MWI	Lilongwe	UND
Africa|MWI|MWI-VC-08|T11|2015-01-01		Africa|MWI|MWI-VC-08|T12|2015	MWI-VC-08	Unpublished. PRJNA616030	background	TRUE	FALSE	2015-01-01	2015	Africa	Malawi	MWI	Lilongwe	T11	TRUE
Africa|MWI|MWI-VC-10|T11|2015-01-01		Africa|MWI|MWI-VC-10|T12|2015	MWI-VC-10	Unpublished. PRJNA616030	background	TRUE	FALSE	2015-01-01	2015	Africa	Malawi	MWI	Ntcheu	T11	TRUE
Africa|MWI|MWI-VC-11|T11|2017-01-01		Africa|MWI|MWI-VC-11|T12|2017	MWI-VC-11	Unpublished. PRJNA616030	background	TRUE	FALSE	2017-01-01	2017	Africa	Malawi	MWI	Karonga	T11	TRUE
Africa|MWI|MWI-VC-12|T11|2017-01-01		Africa|MWI|MWI-VC-12|T12|2017	MWI-VC-12	Unpublished. PRJNA616030	background	TRUE	FALSE	2017-01-01	2017	Africa	Malawi	MWI	Karonga	T11	TRUE
Africa|MWI|MWI-VC-14|T11|2016-01-01		Africa|MWI|MWI-VC-14|T12|2016	MWI-VC-14	Unpublished. PRJNA616030	background	TRUE	FALSE	2016-01-01	2016	Africa	Malawi	MWI	Nsanje	T11	TRUE
Africa|MWI|MWI-VC-15|T11|2016-01-01		Africa|MWI|MWI-VC-15|T12|2016	MWI-VC-15	Unpublished. PRJNA616030	background	TRUE	FALSE	2016-01-01	2016	Africa	Malawi	MWI	Nsanje	T11	TRUE
Africa|MWI|MWI-VC-17|T11|2016-01-01		Africa|MWI|MWI-VC-17|T12|2016	MWI-VC-17	Unpublished. PRJNA616030	background	TRUE	FALSE	2016-01-01	2016	Africa	Malawi	MWI	Karonga	T11	TRUE
Africa|MWI|MWI-VC-19|T11|2016-01-01		Africa|MWI|MWI-VC-19|T12|2016	MWI-VC-19	Unpublished. PRJNA616030	background	TRUE	FALSE	2016-01-01	2016	Africa	Malawi	MWI	Salima	T11	TRUE
Africa|MWI|MWI-VC-20|T11|2016-01-01		Africa|MWI|MWI-VC-20|T12|2016	MWI-VC-20	Unpublished. PRJNA616030	background	TRUE	FALSE	2016-01-01	2016	Africa	Malawi	MWI	Salima	T11	TRUE
Africa|MWI|MWI-VC-21|T13|2016-01-01		Africa|MWI|MWI-VC-21|T12|2016	MWI-VC-21	Unpublished. PRJNA616030	background	TRUE	FALSE	2016-01-01	2016	Africa	Malawi	MWI	Machinga	T13
Africa|MWI|MWI-VC-26|T13|2018-01-01		Africa|MWI|MWI-VC-26|T12|2018	MWI-VC-26	Unpublished. PRJNA616030	background	TRUE	FALSE	2018-01-01	2018	Africa	Malawi	MWI	Nkhata Bay	T13
Africa|MWI|MWI-VC-27|T13|2018-01-01		Africa|MWI|MWI-VC-27|T12|2018	MWI-VC-27	Unpublished. PRJNA616030	background	TRUE	FALSE	2018-01-01	2018	Africa	Malawi	MWI	Dowa	T13
Africa|MWI|MWI-VC-28|T13|2018-01-01		Africa|MWI|MWI-VC-28|T12|2018	MWI-VC-28	Unpublished. PRJNA616030	background	TRUE	FALSE	2018-01-01	2018	Africa	Malawi	MWI	Dedza	T13
Africa|MWI|MWI-VC-29|T13|2018-01-01		Africa|MWI|MWI-VC-29|T12|2018	MWI-VC-29	Unpublished. PRJNA616030	background	TRUE	FALSE	2018-01-01	2018	Africa	Malawi	MWI	Dedza	T13
Africa|MWI|MWI-VC-31|T13|2018-01-01		Africa|MWI|MWI-VC-31|T12|2018	MWI-VC-31	Unpublished. PRJNA616030	background	TRUE	FALSE	2018-01-01	2018	Africa	Malawi	MWI	Dowa	T13
Africa|MWI|MWI-VC-32|T13|2018-01-01		Africa|MWI|MWI-VC-32|T12|2018	MWI-VC-32	Unpublished. PRJNA616030	background	TRUE	FALSE	2018-01-01	2018	Africa	Malawi	MWI	Salima	T13
Africa|MWI|MWI-VC-34|T13|2018-01-01		Africa|MWI|MWI-VC-34|T12|2018	MWI-VC-34	Unpublished. PRJNA616030	background	TRUE	FALSE	2018-01-01	2018	Africa	Malawi	MWI	Lilongwe	T13
Africa|MWI|MWI-VC-35|T13|2018-01-01		Africa|MWI|MWI-VC-35|T12|2018	MWI-VC-35	Unpublished. PRJNA616030	background	TRUE	FALSE	2018-01-01	2018	Africa	Malawi	MWI	Lilongwe	T13
Africa|TZA|TZA-2015-001|T13|2015-01-01		Africa|TZA|TZA-2015-001|T13|2015	TZA-2015-001	Unpublished. PRJNA616030	background	TRUE	FALSE	2015-01-01	2015	Africa	Tanzania	TZA	Kusini Unguja	T13
Africa|TZA|TZA-2015-002|T10|2015-01-01		Africa|TZA|TZA-2015-002|T10|2015	TZA-2015-002	Unpublished. PRJNA616030	background	TRUE	FALSE	2015-01-01	2015	Africa	Tanzania	TZA	Kusini Unguja	T10
Africa|TZA|TZA-2015-005|sporadic|2015-01-01		Africa|TZA|TZA-2015-005|sporadic|2015	TZA-2015-005	Unpublished. PRJNA616030	background	TRUE	FALSE	2015-01-01	2015	Africa	Tanzania	TZA	Kusini Unguja	T16
Africa|TZA|TZA-2016-010|T13|2016-01-01		Africa|TZA|TZA-2016-010|T13|2016	TZA-2016-010	Unpublished. PRJNA616030	background	TRUE	FALSE	2016-01-01	2016	Africa	Tanzania	TZA	Dar es Salaam	T13
Africa|TZA|TZA-2017-003|T10|2017-01-01		Africa|TZA|TZA-2017-003|T10|2017	TZA-2017-003	Unpublished. PRJNA616030	background	TRUE	FALSE	2017-01-01	2017	Africa	Tanzania	TZA	Pwani	T10
Africa|TZA|TZA-2017-009|T13|2017-01-01		Africa|TZA|TZA-2017-009|T13|2017	TZA-2017-009	Unpublished. PRJNA616030	background	TRUE	FALSE	2017-01-01	2017	Africa	Tanzania	TZA	Dar es Salaam	T13
Africa|TZA|TZA-2017-014|T10|2017-01-01		Africa|TZA|TZA-2017-014|T10|2017	TZA-2017-014	Unpublished. PRJNA616030	background	TRUE	FALSE	2017-01-01	2017	Africa	Tanzania	TZA	Dar es Salaam	T10
Africa|TZA|TZA-2017-032|T10|2017-01-01		Africa|TZA|TZA-2017-032|T10|2017	TZA-2017-032	Unpublished. PRJNA616030	background	TRUE	FALSE	2017-01-01	2017	Africa	Tanzania	TZA	Kigoma	T10
Africa|TZA|TZA-2018-024|T13|2018-01-01		Africa|TZA|TZA-2018-024|T13|2018	TZA-2018-024	Unpublished. PRJNA616030	background	TRUE	FALSE	2018-01-01	2018	Africa	Tanzania	TZA	Arusha	T13
Africa|TZA|TZA-2018-026|T13|2018-01-01		Africa|TZA|TZA-2018-026|T13|2018	TZA-2018-026	Unpublished. PRJNA616030	background	TRUE	FALSE	2018-01-01	2018	Africa	Tanzania	TZA	Arusha	T13
Africa|TZA|TZA-2018-027|T13|2018-01-01		Africa|TZA|TZA-2018-027|T13|2018	TZA-2018-027	Unpublished. PRJNA616030	background	TRUE	FALSE	2018-01-01	2018	Africa	Tanzania	TZA	Arusha	T13
Africa|TZA|TZA-2018-038|T13|2018-01-01		Africa|TZA|TZA-2018-038|T13|2018	TZA-2018-038	Unpublished. PRJNA616030	background	TRUE	FALSE	2018-01-01	2018	Africa	Tanzania	TZA	Arusha	T13
Africa|TZA|TZA-2018-041|T13|2018-01-01		Africa|TZA|TZA-2018-041|T13|2018	TZA-2018-041	Unpublished. PRJNA616030	background	TRUE	FALSE	2018-01-01	2018	Africa	Tanzania	TZA	Arusha	T13
Africa|TZA|TZA-2018-052|sporadic|2018-01-01		Africa|TZA|TZA-2018-052|sporadic|2018	TZA-2018-052	Unpublished. PRJNA616030	background	TRUE	FALSE	2018-01-01	2018	Africa	Tanzania	TZA	Arusha	T16
Africa|TZA|TZA-2018-066|T13|2018-01-01		Africa|TZA|TZA-2018-066|T13|2018	TZA-2018-066	Unpublished. PRJNA616030	background	TRUE	FALSE	2018-01-01	2018	Africa	Tanzania	TZA	Arusha	T13
Africa|TZA|TZA-2018-068|T10|2018-01-01		Africa|TZA|TZA-2018-068|T10|2018	TZA-2018-068	Unpublished. PRJNA616030	background	TRUE	FALSE	2018-01-01	2018	Africa	Tanzania	TZA	Kigoma	T10
Africa|TZA|TZA-2018-069|T10|2018-01-01		Africa|TZA|TZA-2018-069|T10|2018	TZA-2018-069	Unpublished. PRJNA616030	background	TRUE	FALSE	2018-01-01	2018	Africa	Tanzania	TZA	Kigoma	T10
Africa|TZA|TZA-2018-072|sporadic|2018-01-01		Africa|TZA|TZA-2018-072|sporadic|2018	TZA-2018-072	Unpublished. PRJNA616030	background	TRUE	FALSE	2018-01-01	2018	Africa	Tanzania	TZA	Kigoma	T17
Africa|TZA|TZA-2018-177|sporadic|2018-01-01		Africa|TZA|TZA-2018-177|sporadic|2018	TZA-2018-177	Unpublished. PRJNA616030	background	TRUE	FALSE	2018-01-01	2018	Africa	Tanzania	TZA	Kusini Unguja	T17
Africa|TZA|TZA-2018-178|sporadic|2018-01-01		Africa|TZA|TZA-2018-178|sporadic|2018	TZA-2018-178	Unpublished. PRJNA616030	background	TRUE	FALSE	2018-01-01	2018	Africa	Tanzania	TZA	Kusini Unguja	T17
Africa|TZA|TZA-2018-179|T13|2018-01-01		Africa|TZA|TZA-2018-179|T13|2018	TZA-2018-179	Unpublished. PRJNA616030	background	TRUE	FALSE	2018-01-01	2018	Africa	Tanzania	TZA	Kusini Unguja	T13
Africa|TZA|TZA-2018-181|T13|2018-01-01		Africa|TZA|TZA-2018-181|T13|2018	TZA-2018-181	Unpublished. PRJNA616030	background	TRUE	FALSE	2018-01-01	2018	Africa	Tanzania	TZA	Kusini Unguja	T13
Africa|UGA|UGA-2018-006|sporadic|2018-01-01		Africa|UGA|UGA-2018-006|sporadic|2018	UGA-2018-006	Unpublished. PRJNA616030	background	TRUE	FALSE	2018-01-01	2018	Africa	Uganda	UGA	Hoima	T17
Africa|UGA|UGA-2018-009|T10|2018-01-01		Africa|UGA|UGA-2018-009|T10|2018	UGA-2018-009	Unpublished. PRJNA616030	background	TRUE	FALSE	2018-01-01	2018	Africa	Uganda	UGA	Kyenjojo	T10
Africa|UGA|UGA-2018-010|T10|2018-01-01		Africa|UGA|UGA-2018-010|T10|2018	UGA-2018-010	Unpublished. PRJNA616030	background	TRUE	FALSE	2018-01-01	2018	Africa	Uganda	UGA	Kyenjojo	T10
Africa|UGA|UGA-2018-026|T13|2018-01-01		Africa|UGA|UGA-2018-026|T13|2018	UGA-2018-026	Unpublished. PRJNA616030	background	TRUE	FALSE	2018-01-01	2018	Africa	Uganda	UGA	Kampala	T13
Africa|ZMB|ZMB-2016-034|T10|2016-01-01		Africa|ZMB|ZMB-2016-034|T10|2016	ZMB-2016-034	Unpublished. PRJNA616030	background	TRUE	FALSE	2016-01-01	2016	Africa	Zambia	ZMB	Lusaka	T10
Asia|PAK|SRR22936388|T15|2022-01-01		Africa|PAK|SRR22936388|T15|2022	SRR22936388	Unpublished. PRJNA916827	background	TRUE	FALSE	2022-07-27	2022	Asia	Pakistan	PAK		T15
Asia|PAK|SRR22936389|T15|2022-01-01		Africa|PAK|SRR22936389|T15|2022	SRR22936389	Unpublished. PRJNA916827	background	TRUE	FALSE	2022-07-01	2022	Asia	Pakistan	PAK		T15
Asia|PAK|SRR22936391|T15|2022-01-01		Africa|PAK|SRR22936391|T15|2022	SRR22936391	Unpublished. PRJNA916827	background	TRUE	FALSE	2022-07-26	2022	Asia	Pakistan	PAK		T15
Asia|PAK|SRR22936392|T15|2022-01-01		Africa|PAK|SRR22936392|T15|2022	SRR22936392	Unpublished. PRJNA916827	background	TRUE	FALSE	2022-07-29	2022	Asia	Pakistan	PAK		T15
Asia|PAK|SRR22936393|T15|2022-01-01		Africa|PAK|SRR22936393|T15|2022	SRR22936393	Unpublished. PRJNA916827	background	TRUE	FALSE	2022-07-24	2022	Asia	Pakistan	PAK		T15
Asia|PAK|SRR22936395|T15|2022-01-01		Africa|PAK|SRR22936395|T15|2022	SRR22936395	Unpublished. PRJNA916827	background	TRUE	FALSE	2022-12-12	2022	Asia	Pakistan	PAK		T15
Asia|PAK|SRR22936396|T15|2022-01-01		Africa|PAK|SRR22936396|T15|2022	SRR22936396	Unpublished. PRJNA916827	background	TRUE	FALSE	2022-12-11	2022	Asia	Pakistan	PAK		T15
Asia|PAK|SRR22936397|T15|2022-01-01		Africa|PAK|SRR22936397|T15|2022	SRR22936397	Unpublished. PRJNA916827	background	TRUE	FALSE	2022-12-10	2022	Asia	Pakistan	PAK		T15
Asia|PAK|SRR22936398|T15|2022-01-01		Africa|PAK|SRR22936398|T15|2022	SRR22936398	Unpublished. PRJNA916827	background	TRUE	FALSE	2022-12-09	2022	Asia	Pakistan	PAK		T15
Asia|PAK|SRR22936399|T15|2022-01-01		Africa|PAK|SRR22936399|T15|2022	SRR22936399	Unpublished. PRJNA916827	background	TRUE	FALSE	2022-06-09	2022	Asia	Pakistan	PAK		T15
Asia|PAK|SRR22936400|T15|2022-01-01		Africa|PAK|SRR22936400|T15|2022	SRR22936400	Unpublished. PRJNA916827	background	TRUE	FALSE	2022-12-08	2022	Asia	Pakistan	PAK		T15
Asia|PAK|SRR22936401|T15|2022-01-01		Africa|PAK|SRR22936401|T15|2022	SRR22936401	Unpublished. PRJNA916827	background	TRUE	FALSE	2022-12-07	2022	Asia	Pakistan	PAK		T15
Asia|PAK|SRR22936402|T15|2022-01-01		Africa|PAK|SRR22936402|T15|2022	SRR22936402	Unpublished. PRJNA916827	background	TRUE	FALSE	2022-12-06	2022	Asia	Pakistan	PAK		T15
Asia|PAK|SRR22936403|T15|2022-01-01		Africa|PAK|SRR22936403|T15|2022	SRR22936403	Unpublished. PRJNA916827	background	TRUE	FALSE	2022-12-05	2022	Asia	Pakistan	PAK		T15
Asia|PAK|SRR22936404|T15|2022-01-01		Africa|PAK|SRR22936404|T15|2022	SRR22936404	Unpublished. PRJNA916827	background	TRUE	FALSE	2022-12-04	2022	Asia	Pakistan	PAK		T15
Asia|PAK|SRR22936405|T15|2022-01-01		Africa|PAK|SRR22936405|T15|2022	SRR22936405	Unpublished. PRJNA916827	background	TRUE	FALSE	2022-12-03	2022	Asia	Pakistan	PAK		T15
Asia|PAK|SRR22936407|T15|2022-01-01		Africa|PAK|SRR22936407|T15|2022	SRR22936407	Unpublished. PRJNA916827	background	TRUE	FALSE	2022-12-01	2022	Asia	Pakistan	PAK		T15
Asia|PAK|SRR22936408|T15|2022-01-01		Africa|PAK|SRR22936408|T15|2022	SRR22936408	Unpublished. PRJNA916827	background	TRUE	FALSE	2022-07-30	2022	Asia	Pakistan	PAK		T15
Asia|PAK|SRR22936409|T15|2022-01-01		Africa|PAK|SRR22936409|T15|2022	SRR22936409	Unpublished. PRJNA916827	background	TRUE	FALSE	2022-07-22	2022	Asia	Pakistan	PAK		T15
Asia|PAK|SRR22936410|T15|2022-01-01		Africa|PAK|SRR22936410|T15|2022	SRR22936410	Unpublished. PRJNA916827	background	TRUE	FALSE	2022-06-08	2022	Asia	Pakistan	PAK		T15
Asia|PAK|SRR22936411|T15|2022-01-01		Africa|PAK|SRR22936411|T15|2022	SRR22936411	Unpublished. PRJNA916827	background	TRUE	FALSE	2022-06-05	2022	Asia	Pakistan	PAK		T15
Asia|PAK|SRR22947118|T15|2022-01-01		Africa|PAK|SRR22947118|T15|2022	SRR22947118	Unpublished. PRJNA916827	background	TRUE	FALSE	2022-12-21	2022	Asia	Pakistan	PAK		T15
Asia|PAK|SRR22947119|T15|2022-01-01		Africa|PAK|SRR22947119|T15|2022	SRR22947119	Unpublished. PRJNA916827	background	TRUE	FALSE	2022-12-20	2022	Asia	Pakistan	PAK		T15
Asia|PAK|SRR22947121|T15|2022-01-01		Africa|PAK|SRR22947121|T15|2022	SRR22947121	Unpublished. PRJNA916827	background	TRUE	FALSE	2022-12-18	2022	Asia	Pakistan	PAK		T15
Asia|PAK|SRR22947122|T15|2022-01-01		Africa|PAK|SRR22947122|T15|2022	SRR22947122	Unpublished. PRJNA916827	background	TRUE	FALSE	2022-12-17	2022	Asia	Pakistan	PAK		T15
Asia|PAK|SRR22947123|T15|2022-01-01		Africa|PAK|SRR22947123|T15|2022	SRR22947123	Unpublished. PRJNA916827	background	TRUE	FALSE	2022-12-16	2022	Asia	Pakistan	PAK		T15
Asia|PAK|SRR22947124|T15|2022-01-01		Africa|PAK|SRR22947124|T15|2022	SRR22947124	Unpublished. PRJNA916827	background	TRUE	FALSE	2022-12-15	2022	Asia	Pakistan	PAK		T15
Asia|PAK|SRR22947125|T15|2022-01-01		Africa|PAK|SRR22947125|T15|2022	SRR22947125	Unpublished. PRJNA916827	background	TRUE	FALSE	2022-12-14	2022	Asia	Pakistan	PAK		T15
Asia|PAK|SRR22947126|T15|2022-01-01		Africa|PAK|SRR22947126|T15|2022	SRR22947126	Unpublished. PRJNA916827	background	TRUE	FALSE	2022-12-13	2022	Asia	Pakistan	PAK		T15
Africa|KEN|ERS1572783|T13|2015-01-01		Africa|KEN|ERS1572783|T13|2015	ERS1572783	Weill et al. Nature 2019	background	TRUE	FALSE	2015-01-01	2015	Africa	Kenya	KEN		T13	FALSE
Africa|KEN|ERS1572784|T13|2015-01-01		Africa|KEN|ERS1572784|T13|2015	ERS1572784	Weill et al. Nature 2019	background	TRUE	FALSE	2015-01-01	2015	Africa	Kenya	KEN		T13	FALSE
Africa|KEN|ERS1572785|T13|2015-01-01		Africa|KEN|ERS1572785|T13|2015	ERS1572785	Weill et al. Nature 2019	background	TRUE	FALSE	2015-01-01	2015	Africa	Kenya	KEN		T13	FALSE
Africa|KEN|ERS1572793|T13|2015-01-01		Africa|KEN|ERS1572793|T13|2015	ERS1572793	Weill et al. Nature 2019	background	TRUE	FALSE	2015-01-01	2015	Africa	Kenya	KEN		T13	FALSE
Africa|KEN|ERS1572798|T10|2012-01-01		Africa|KEN|ERS1572798|T10|2012	ERS1572798	Weill et al. Nature 2019	background	TRUE	FALSE	2012-01-01	2012	Africa	Kenya	KEN		T10	TRUE
Africa|KEN|ERS1572803|T10|2012-01-01		Africa|KEN|ERS1572803|T10|2012	ERS1572803	Weill et al. Nature 2019	background	TRUE	FALSE	2012-01-01	2012	Africa	Kenya	KEN		T10	TRUE
Africa|KEN|ERS1572809|T10|2012-01-01		Africa|KEN|ERS1572809|T10|2012	ERS1572809	Weill et al. Nature 2019	background	TRUE	FALSE	2012-01-01	2012	Africa	Kenya	KEN		T10	FALSE
Africa|KEN|ERS1572813|T10|2010-01-01		Africa|KEN|ERS1572813|T10|2010	ERS1572813	Weill et al. Nature 2019	background	TRUE	FALSE	2010-01-01	2010	Africa	Kenya	KEN		T10	TRUE
Africa|KEN|ERS1572815|T13|2016-01-01		Africa|KEN|ERS1572815|T13|2016	ERS1572815	Weill et al. Nature 2019	background	TRUE	FALSE	2016-01-01	2016	Africa	Kenya	KEN		T13	FALSE
Asia|BGD|ERR2265590|UNK|2011-01-01		Asia|BGD|ERR2265590|UNK|2011	ERR2265590	Weill et al. Nature 2019	background	TRUE	TRUE	2011-01-01	2011	Asia	Bangladesh	BGD		UNK	FALSE
Africa|SSD|ERR2265591|T10|2014-01-01		Africa|SSD|ERR2265591|T10|2014	ERR2265591	Weill et al. Nature 2019	background	TRUE	FALSE	2014-01-01	2014	Africa	South Sudan	SSD		T10	FALSE
Africa|SSD|ERR2265645|T10|2014-01-01		Africa|SSD|ERR2265645|T10|2014	ERR2265645	Weill et al. Nature 2019	background	TRUE	FALSE	2014-01-01	2014	Africa	South Sudan	SSD		T10	FALSE
Africa|SSD|ERR2265646|T10|2014-01-01		Africa|SSD|ERR2265646|T10|2014	ERR2265646	Weill et al. Nature 2019	background	TRUE	FALSE	2014-01-01	2014	Africa	South Sudan	SSD		T10	FALSE
Africa|SSD|ERR2265647|T10|2014-01-01		Africa|SSD|ERR2265647|T10|2014	ERR2265647	Weill et al. Nature 2019	background	TRUE	FALSE	2014-01-01	2014	Africa	South Sudan	SSD		T10	FALSE
Africa|SSD|ERR2265648|T10|2014-01-01		Africa|SSD|ERR2265648|T10|2014	ERR2265648	Weill et al. Nature 2019	background	TRUE	FALSE	2014-01-01	2014	Africa	South Sudan	SSD		T10	FALSE
Asia|IND|ERR2265649|UNK|2014-01-01		Asia|IND|ERR2265649|UNK|2014	ERR2265649	Weill et al. Nature 2019	background	TRUE	FALSE	2014-01-01	2014	Asia	India	IND		UNK	FALSE
Africa|COD|ERR2265650|T10|2015-01-01		Africa|COD|ERR2265650|T10|2015	ERR2265650	Weill et al. Nature 2019	background	TRUE	FALSE	2015-01-01	2015	Africa	Democratic Republic of the Congo	COD		T10	FALSE
Africa|COD|ERR2265651|T10|2015-01-01		Africa|COD|ERR2265651|T10|2015	ERR2265651	Weill et al. Nature 2019	background	TRUE	FALSE	2015-01-01	2015	Africa	Democratic Republic of the Congo	COD		T10	FALSE
Asia|IND|ERR2265652|UNK|2015-01-01		Asia|IND|ERR2265652|UNK|2015	ERR2265652	Weill et al. Nature 2019	background	TRUE	TRUE	2015-01-01	2015	Asia	India	IND		UNK	FALSE
Africa|SSD|ERR2265653|T10|2015-01-01		Africa|SSD|ERR2265653|T10|2015	ERR2265653	Weill et al. Nature 2019	background	TRUE	FALSE	2015-01-01	2015	Africa	South Sudan	SSD		T10	FALSE
Africa|SSD|ERR2265654|T10|2015-01-01		Africa|SSD|ERR2265654|T10|2015	ERR2265654	Weill et al. Nature 2019	background	TRUE	FALSE	2015-01-01	2015	Africa	South Sudan	SSD		T10	FALSE
Asia|IRQ|ERR2265655|UNK|2015-01-01		Asia|IRQ|ERR2265655|UNK|2015	ERR2265655	Weill et al. Nature 2019	background	TRUE	FALSE	2015-01-01	2015	Asia	Iraq	IRQ		UNK	FALSE
Asia|IRQ|ERR2265656|UNK|2015-01-01		Asia|IRQ|ERR2265656|UNK|2015	ERR2265656	Weill et al. Nature 2019	background	TRUE	TRUE	2015-01-01	2015	Asia	Iraq	IRQ		UNK	FALSE
Asia|IRQ|ERR2265657|UNK|2015-01-01		Asia|IRQ|ERR2265657|UNK|2015	ERR2265657	Weill et al. Nature 2019	background	TRUE	TRUE	2015-01-01	2015	Asia	Iraq	IRQ		UNK	FALSE
Asia|IRQ|ERR2265658|UNK|2015-01-01		Asia|IRQ|ERR2265658|UNK|2015	ERR2265658	Weill et al. Nature 2019	background	TRUE	TRUE	2015-01-01	2015	Asia	Iraq	IRQ		UNK	FALSE
Asia|IRQ|ERR2265659|UNK|2015-01-01		Asia|IRQ|ERR2265659|UNK|2015	ERR2265659	Weill et al. Nature 2019	background	TRUE	TRUE	2015-01-01	2015	Asia	Iraq	IRQ		UNK	FALSE
Asia|IRQ|ERR2265660|UNK|2015-01-01		Asia|IRQ|ERR2265660|UNK|2015	ERR2265660	Weill et al. Nature 2019	background	TRUE	TRUE	2015-01-01	2015	Asia	Iraq	IRQ		UNK	FALSE
Africa|COD|ERR2265661|T10|2015-01-01		Africa|COD|ERR2265661|T10|2015	ERR2265661	Weill et al. Nature 2019	background	TRUE	FALSE	2015-01-01	2015	Africa	Democratic Republic of the Congo	COD		T10	FALSE
Asia|IRQ|ERR2265662|UNK|2007-01-01		Asia|IRQ|ERR2265662|UNK|2007	ERR2265662	Weill et al. Nature 2019	background	TRUE	FALSE	2007-01-01	2007	Asia	Iraq	IRQ		UNK	FALSE
Asia|IRQ|ERR2265663|UNK|2007-01-01		Asia|IRQ|ERR2265663|UNK|2007	ERR2265663	Weill et al. Nature 2019	background	TRUE	FALSE	2007-01-01	2007	Asia	Iraq	IRQ		UNK	FALSE
Asia|IRQ|ERR2265664|UNK|2007-01-01		Asia|IRQ|ERR2265664|UNK|2007	ERR2265664	Weill et al. Nature 2019	background	TRUE	FALSE	2007-01-01	2007	Asia	Iraq	IRQ		UNK	FALSE
Asia|IRQ|ERR2265665|UNK|2007-01-01		Asia|IRQ|ERR2265665|UNK|2007	ERR2265665	Weill et al. Nature 2019	background	TRUE	FALSE	2007-01-01	2007	Asia	Iraq	IRQ		UNK	FALSE
Asia|IRQ|ERR2265666|UNK|2007-01-01		Asia|IRQ|ERR2265666|UNK|2007	ERR2265666	Weill et al. Nature 2019	background	TRUE	FALSE	2007-01-01	2007	Asia	Iraq	IRQ		UNK	FALSE
Africa|SSD|ERR2265667|T10|2016-01-01		Africa|SSD|ERR2265667|T10|2016	ERR2265667	Weill et al. Nature 2019	background	TRUE	FALSE	2016-01-01	2016	Africa	South Sudan	SSD		T10	FALSE
Africa|SSD|ERR2265668|T10|2016-01-01		Africa|SSD|ERR2265668|T10|2016	ERR2265668	Weill et al. Nature 2019	background	TRUE	FALSE	2016-01-01	2016	Africa	South Sudan	SSD		T10	FALSE
Africa|SSD|ERR2265669|T10|2017-01-01		Africa|SSD|ERR2265669|T10|2017	ERR2265669	Weill et al. Nature 2019	background	TRUE	FALSE	2017-01-01	2017	Africa	South Sudan	SSD		T10	FALSE
Africa|SSD|ERR2265670|T10|2017-01-01		Africa|SSD|ERR2265670|T10|2017	ERR2265670	Weill et al. Nature 2019	background	TRUE	FALSE	2017-01-01	2017	Africa	South Sudan	SSD		T10	FALSE
Africa|SSD|ERR2265671|T10|2017-01-01		Africa|SSD|ERR2265671|T10|2017	ERR2265671	Weill et al. Nature 2019	background	TRUE	FALSE	2017-01-01	2017	Africa	South Sudan	SSD		T10	FALSE
Africa|SSD|ERR2265672|T10|2017-01-01		Africa|SSD|ERR2265672|T10|2017	ERR2265672	Weill et al. Nature 2019	background	TRUE	FALSE	2017-01-01	2017	Africa	South Sudan	SSD		T10	FALSE
Africa|SSD|ERR2265673|T10|2017-01-01		Africa|SSD|ERR2265673|T10|2017	ERR2265673	Weill et al. Nature 2019	background	TRUE	FALSE	2017-01-01	2017	Africa	South Sudan	SSD		T10	FALSE
Asia|YEM|ERR2265674|T13|2016-01-01		Asia|YEM|ERR2265674|T13|2016	ERR2265674	Weill et al. Nature 2019	background	TRUE	FALSE	2016-10-05	2016	Asia	Yemen	YEM	Sawan (Sana'a City)	T13	FALSE
Asia|YEM|ERR2265675|T13|2016-01-01		Asia|YEM|ERR2265675|T13|2016	ERR2265675	Weill et al. Nature 2019	background	TRUE	FALSE	2016-11-13	2016	Asia	Yemen	YEM	Al-Mashana (Ibb City)	T13	FALSE
Asia|YEM|ERR2265676|T13|2016-01-01		Asia|YEM|ERR2265676|T13|2016	ERR2265676	Weill et al. Nature 2019	background	TRUE	FALSE	2016-11-18	2016	Asia	Yemen	YEM	Safan (Sana'a City)	T13	FALSE
Asia|YEM|ERR2265677|T13|2016-01-01		Asia|YEM|ERR2265677|T13|2016	ERR2265677	Weill et al. Nature 2019	background	TRUE	FALSE	2016-11-23	2016	Asia	Yemen	YEM	Safan (Sana'a City)	T13	FALSE
Asia|YEM|ERR2265678|T13|2016-01-01		Asia|YEM|ERR2265678|T13|2016	ERR2265678	Weill et al. Nature 2019	background	TRUE	FALSE	2016-12-01	2016	Asia	Yemen	YEM	Al-Odeen (Ibb City)	T13	FALSE
Asia|YEM|ERR2269613|T13|2016-01-01		Asia|YEM|ERR2269613|T13|2016	ERR2269613	Weill et al. Nature 2019	background	TRUE	FALSE	2016-11-29	2016	Asia	Yemen	YEM	Sharab (Taiz City)	T13	FALSE
Asia|YEM|ERR2269614|T13|2016-01-01		Asia|YEM|ERR2269614|T13|2016	ERR2269614	Weill et al. Nature 2019	background	TRUE	FALSE	2016-12-02	2016	Asia	Yemen	YEM	Al-Mashana (Ibb City)	T13	FALSE
Asia|YEM|ERR2269615|T13|2016-01-01		Asia|YEM|ERR2269615|T13|2016	ERR2269615	Weill et al. Nature 2019	background	TRUE	FALSE	2016-12-15	2016	Asia	Yemen	YEM	Al-Saiany (Ibb City)	T13	FALSE
Asia|YEM|ERR2269616|T13|2017-01-01		Asia|YEM|ERR2269616|T13|2017	ERR2269616	Weill et al. Nature 2019	background	TRUE	FALSE	2017-08-08	2017	Asia	Yemen	YEM	Maeen (Sana'a City)	T13	FALSE
Asia|YEM|ERR2269617|T13|2017-01-01		Asia|YEM|ERR2269617|T13|2017	ERR2269617	Weill et al. Nature 2019	background	TRUE	FALSE	2017-08-09	2017	Asia	Yemen	YEM	Bani al-hareth (Sana'a City)	T13	FALSE
Asia|YEM|ERR2269618|T13|2017-01-01		Asia|YEM|ERR2269618|T13|2017	ERR2269618	Weill et al. Nature 2019	background	TRUE	FALSE	2017-08-09	2017	Asia	Yemen	YEM	Bani al-hareth (Sana'a City)	T13	FALSE
Asia|YEM|ERR2269619|T13|2017-01-01		Asia|YEM|ERR2269619|T13|2017	ERR2269619	Weill et al. Nature 2019	background	TRUE	FALSE	2017-08-10	2017	Asia	Yemen	YEM	Al-Thoura (Sana'a City)	T13	FALSE
Asia|YEM|ERR2269620|T13|2017-01-01		Asia|YEM|ERR2269620|T13|2017	ERR2269620	Weill et al. Nature 2019	background	TRUE	FALSE	2017-08-09	2017	Asia	Yemen	YEM	Maeen (Sana'a City)	T13	FALSE
Asia|YEM|ERR2269621|T13|2017-01-01		Asia|YEM|ERR2269621|T13|2017	ERR2269621	Weill et al. Nature 2019	background	TRUE	FALSE	2017-08-09	2017	Asia	Yemen	YEM	Bani al-hareth (Sana'a City)	T13	FALSE
Asia|YEM|ERR2269622|T13|2017-01-01		Asia|YEM|ERR2269622|T13|2017	ERR2269622	Weill et al. Nature 2019	background	TRUE	FALSE	2017-08-10	2017	Asia	Yemen	YEM	Al-Sabeen (Sana'a City)	T13	FALSE
Asia|YEM|ERR2269640|T13|2017-01-01		Asia|YEM|ERR2269640|T13|2017	ERR2269640	Weill et al. Nature 2019	background	TRUE	FALSE	2017-08-12	2017	Asia	Yemen	YEM	Maeen (Sana'a City)	T13	FALSE
Asia|YEM|ERR2269641|T13|2017-01-01		Asia|YEM|ERR2269641|T13|2017	ERR2269641	Weill et al. Nature 2019	background	TRUE	FALSE	2017-08-12	2017	Asia	Yemen	YEM	Shu'aub (Sana'a City)	T13	FALSE
Asia|YEM|ERR2269642|T13|2017-01-01		Asia|YEM|ERR2269642|T13|2017	ERR2269642	Weill et al. Nature 2019	background	TRUE	FALSE	2017-08-13	2017	Asia	Yemen	YEM	Sana'a Al-Qadema (Sana'a City)	T13	FALSE
Asia|YEM|ERR2269643|T13|2017-01-01		Asia|YEM|ERR2269643|T13|2017	ERR2269643	Weill et al. Nature 2019	background	TRUE	FALSE	2017-08-13	2017	Asia	Yemen	YEM	Maeen (Sana'a City)	T13	FALSE
Asia|YEM|ERR2269644|T13|2017-01-01		Asia|YEM|ERR2269644|T13|2017	ERR2269644	Weill et al. Nature 2019	background	TRUE	FALSE	2017-08-14	2017	Asia	Yemen	YEM	Bani al-hareth (Sana'a City)	T13	FALSE
Asia|YEM|ERR2269645|T13|2017-01-01		Asia|YEM|ERR2269645|T13|2017	ERR2269645	Weill et al. Nature 2019	background	TRUE	FALSE	2017-08-15	2017	Asia	Yemen	YEM	Azal (Sana'a City)	T13	FALSE
Asia|YEM|ERR2269646|T13|2017-01-01		Asia|YEM|ERR2269646|T13|2017	ERR2269646	Weill et al. Nature 2019	background	TRUE	FALSE	2017-08-15	2017	Asia	Yemen	YEM	Shu'aub (Sana'a City)	T13	FALSE
Asia|YEM|ERR2269647|T13|2017-01-01		Asia|YEM|ERR2269647|T13|2017	ERR2269647	Weill et al. Nature 2019	background	TRUE	FALSE	2017-08-15	2017	Asia	Yemen	YEM	Al-Safeia (Sana'a City)	T13	FALSE
Asia|YEM|ERR2269648|T13|2017-01-01		Asia|YEM|ERR2269648|T13|2017	ERR2269648	Weill et al. Nature 2019	background	TRUE	FALSE	2017-08-15	2017	Asia	Yemen	YEM	Maeen (Sana'a City)	T13	FALSE
Asia|YEM|ERR2269649|T13|2017-01-01		Asia|YEM|ERR2269649|T13|2017	ERR2269649	Weill et al. Nature 2019	background	TRUE	FALSE	2017-08-15	2017	Asia	Yemen	YEM	Al-Sabeen (Sana'a City)	T13	FALSE
Asia|YEM|ERR2269650|T13|2017-01-01		Asia|YEM|ERR2269650|T13|2017	ERR2269650	Weill et al. Nature 2019	background	TRUE	FALSE	2017-08-16	2017	Asia	Yemen	YEM	Al-Safeia (Sana'a City)	T13	FALSE
Asia|YEM|ERR2269709|T13|2017-01-01		Asia|YEM|ERR2269709|T13|2017	ERR2269709	Weill et al. Nature 2019	background	TRUE	FALSE	2017-08-16	2017	Asia	Yemen	YEM	Al-Sabeen (Sana'a City)	T13	FALSE
Asia|YEM|ERR2269710|T13|2017-01-01		Asia|YEM|ERR2269710|T13|2017	ERR2269710	Weill et al. Nature 2019	background	TRUE	FALSE	2017-08-19	2017	Asia	Yemen	YEM	Bani al-hareth (Sana'a City)	T13	FALSE
Asia|YEM|ERR2269711|T13|2017-01-01		Asia|YEM|ERR2269711|T13|2017	ERR2269711	Weill et al. Nature 2019	background	TRUE	FALSE	2017-08-19	2017	Asia	Yemen	YEM	Al-Sabeen (Sana'a City)	T13	FALSE
Asia|YEM|ERR2269712|T13|2017-01-01		Asia|YEM|ERR2269712|T13|2017	ERR2269712	Weill et al. Nature 2019	background	TRUE	FALSE	2017-08-22	2017	Asia	Yemen	YEM	Al-Thoura (Sana'a City)	T13	FALSE
Asia|YEM|ERR2269713|T13|2017-01-01		Asia|YEM|ERR2269713|T13|2017	ERR2269713	Weill et al. Nature 2019	background	TRUE	FALSE	2017-08-22	2017	Asia	Yemen	YEM	Al-Thoura (Sana'a City)	T13	FALSE
Asia|YEM|ERR2269714|T13|2017-01-01		Asia|YEM|ERR2269714|T13|2017	ERR2269714	Weill et al. Nature 2019	background	TRUE	FALSE	2017-08-23	2017	Asia	Yemen	YEM	Al-Tahraar (Sana'a City)	T13	FALSE
Asia|YEM|ERR2269715|T13|2017-01-01		Asia|YEM|ERR2269715|T13|2017	ERR2269715	Weill et al. Nature 2019	background	TRUE	FALSE	2017-08-24	2017	Asia	Yemen	YEM	Maeen (Sana'a City)	T13	FALSE
Asia|YEM|ERR2269716|T13|2017-01-01		Asia|YEM|ERR2269716|T13|2017	ERR2269716	Weill et al. Nature 2019	background	TRUE	FALSE	2017-08-26	2017	Asia	Yemen	YEM	Bani al-hareth (Sana'a City)	T13	FALSE
Asia|YEM|ERR2269717|T13|2017-01-01		Asia|YEM|ERR2269717|T13|2017	ERR2269717	Weill et al. Nature 2019	background	TRUE	FALSE	2017-08-27	2017	Asia	Yemen	YEM	Al-Thoura (Sana'a City)	T13	FALSE
Asia|YEM|ERR2269718|T13|2017-01-01		Asia|YEM|ERR2269718|T13|2017	ERR2269718	Weill et al. Nature 2019	background	TRUE	FALSE	2017-08-27	2017	Asia	Yemen	YEM	Al-Thoura (Sana'a City)	T13	FALSE
Asia|YEM|ERR2269809|T13|2017-01-01		Asia|YEM|ERR2269809|T13|2017	ERR2269809	Weill et al. Nature 2019	background	TRUE	FALSE	2017-08-30	2017	Asia	Yemen	YEM	Sana'a Al-Qadema (Sana'a City)	T13	FALSE
Asia|YEM|ERR2269810|T13|2017-01-01		Asia|YEM|ERR2269810|T13|2017	ERR2269810	Weill et al. Nature 2019	background	TRUE	FALSE	2017-08-30	2017	Asia	Yemen	YEM	Maeen (Sana'a City)	T13	FALSE
Asia|YEM|ERR2269811|T13|2017-01-01		Asia|YEM|ERR2269811|T13|2017	ERR2269811	Weill et al. Nature 2019	background	TRUE	FALSE	2017-08-31	2017	Asia	Yemen	YEM	Maeen (Sana'a City)	T13	FALSE
Asia|YEM|ERR2269832|T13|2017-01-01		Asia|YEM|ERR2269832|T13|2017	ERR2269832	Weill et al. Nature 2019	background	TRUE	FALSE	2017-08-30	2017	Asia	Yemen	YEM	Hajjah District	T13	FALSE
Asia|YEM|ERR2269833|T13|2017-01-01		Asia|YEM|ERR2269833|T13|2017	ERR2269833	Weill et al. Nature 2019	background	TRUE	FALSE	2017-08-30	2017	Asia	Yemen	YEM	Hajjah District	T13	FALSE
Asia|YEM|ERR2269834|T13|2017-01-01		Asia|YEM|ERR2269834|T13|2017	ERR2269834	Weill et al. Nature 2019	background	TRUE	FALSE	2017-08-30	2017	Asia	Yemen	YEM	Hajjah District	T13	FALSE
Asia|IRN|ERR2269835|UNK|2012-01-01		Asia|IRN|ERR2269835|UNK|2012	ERR2269835	Weill et al. Nature 2019	background	TRUE	TRUE	2012-01-01	2012	Asia	Iran	IRN		UNK	FALSE
Asia|IRN|ERR2269836|UNK|2013-01-01		Asia|IRN|ERR2269836|UNK|2013	ERR2269836	Weill et al. Nature 2019	background	TRUE	TRUE	2013-01-01	2013	Asia	Iran	IRN		UNK	FALSE
Asia|IRN|ERR2269837|UNK|2013-01-01		Asia|IRN|ERR2269837|UNK|2013	ERR2269837	Weill et al. Nature 2019	background	TRUE	TRUE	2013-01-01	2013	Asia	Iran	IRN		UNK	FALSE
Asia|IRN|ERR2269838|UNK|2015-01-01		Asia|IRN|ERR2269838|UNK|2015	ERR2269838	Weill et al. Nature 2019	background	TRUE	TRUE	2015-01-01	2015	Asia	Iran	IRN		UNK	FALSE
Asia|IND|ERR2269808|UNK|2010-01-01		Asia|IND|ERR2269808|UNK|2010	ERR2269808	Weill et al. Nature 2019	background	TRUE	TRUE	2010-01-01	2010	Asia	India	IND		UNK	FALSE
Asia|IND|ERR2269921|UNK|2010-01-01		Asia|IND|ERR2269921|UNK|2010	ERR2269921	Weill et al. Nature 2019	background	TRUE	TRUE	2010-01-01	2010	Asia	India	IND		UNK	FALSE
Asia|IND|ERR2269922|UNK|2010-01-01		Asia|IND|ERR2269922|UNK|2010	ERR2269922	Weill et al. Nature 2019	background	TRUE	TRUE	2010-01-01	2010	Asia	India	IND		UNK	FALSE
Asia|IND|ERR2269923|UNK|2011-01-01		Asia|IND|ERR2269923|UNK|2011	ERR2269923	Weill et al. Nature 2019	background	TRUE	TRUE	2011-01-01	2011	Asia	India	IND		UNK	FALSE
Asia|IND|ERR2269924|UNK|2011-01-01		Asia|IND|ERR2269924|UNK|2011	ERR2269924	Weill et al. Nature 2019	background	TRUE	TRUE	2011-01-01	2011	Asia	India	IND		UNK	FALSE
Asia|IND|ERR2269925|UNK|2011-01-01		Asia|IND|ERR2269925|UNK|2011	ERR2269925	Weill et al. Nature 2019	background	TRUE	FALSE	2011-01-01	2011	Asia	India	IND		UNK	FALSE
Asia|IND|ERR2269927|UNK|2012-01-01		Asia|IND|ERR2269927|UNK|2012	ERR2269927	Weill et al. Nature 2019	background	TRUE	TRUE	2012-01-01	2012	Asia	India	IND		UNK	FALSE
Asia|IND|ERR2269928|UNK|2012-01-01		Asia|IND|ERR2269928|UNK|2012	ERR2269928	Weill et al. Nature 2019	background	TRUE	FALSE	2012-01-01	2012	Asia	India	IND		UNK	FALSE
Asia|IND|ERR2269929|UNK|2012-01-01		Asia|IND|ERR2269929|UNK|2012	ERR2269929	Weill et al. Nature 2019	background	TRUE	FALSE	2012-01-01	2012	Asia	India	IND		UNK	FALSE
Asia|IND|ERR2269930|UNK|2013-01-01		Asia|IND|ERR2269930|UNK|2013	ERR2269930	Weill et al. Nature 2019	background	TRUE	FALSE	2013-01-01	2013	Asia	India	IND		UNK	FALSE
Asia|IND|ERR2269944|UNK|2013-01-01		Asia|IND|ERR2269944|UNK|2013	ERR2269944	Weill et al. Nature 2019	background	TRUE	FALSE	2013-01-01	2013	Asia	India	IND		UNK	FALSE
Asia|IND|ERR2269945|UNK|2013-01-01		Asia|IND|ERR2269945|UNK|2013	ERR2269945	Weill et al. Nature 2019	background	TRUE	FALSE	2013-01-01	2013	Asia	India	IND		UNK	FALSE
Asia|IND|ERR2269946|UNK|2013-01-01		Asia|IND|ERR2269946|UNK|2013	ERR2269946	Weill et al. Nature 2019	background	TRUE	FALSE	2013-01-01	2013	Asia	India	IND		UNK	FALSE
Asia|IND|ERR2269947|UNK|2014-01-01		Asia|IND|ERR2269947|UNK|2014	ERR2269947	Weill et al. Nature 2019	background	TRUE	FALSE	2014-01-01	2014	Asia	India	IND		UNK	FALSE
Asia|IND|ERR2269948|UNK|2014-01-01		Asia|IND|ERR2269948|UNK|2014	ERR2269948	Weill et al. Nature 2019	background	TRUE	TRUE	2014-01-01	2014	Asia	India	IND		UNK	FALSE
Asia|IND|ERR2269949|UNK|2014-01-01		Asia|IND|ERR2269949|UNK|2014	ERR2269949	Weill et al. Nature 2019	background	TRUE	TRUE	2014-01-01	2014	Asia	India	IND		UNK	FALSE
Asia|IND|ERR2269950|UNK|2015-01-01		Asia|IND|ERR2269950|UNK|2015	ERR2269950	Weill et al. Nature 2019	background	TRUE	FALSE	2015-01-01	2015	Asia	India	IND		UNK	FALSE
Asia|IND|ERR2269951|UNK|2015-01-01		Asia|IND|ERR2269951|UNK|2015	ERR2269951	Weill et al. Nature 2019	background	TRUE	FALSE	2015-01-01	2015	Asia	India	IND		UNK	FALSE
Asia|IND|ERR2269952|UNK|2015-01-01		Asia|IND|ERR2269952|UNK|2015	ERR2269952	Weill et al. Nature 2019	background	TRUE	FALSE	2015-01-01	2015	Asia	India	IND		UNK	FALSE
Asia|IND|ERR2269953|UNK|2015-01-01		Asia|IND|ERR2269953|UNK|2015	ERR2269953	Weill et al. Nature 2019	background	TRUE	TRUE	2015-01-01	2015	Asia	India	IND		UNK	FALSE
Asia|IND|ERR2270655|UNK|2016-01-01		Asia|IND|ERR2270655|UNK|2016	ERR2270655	Weill et al. Nature 2019	background	TRUE	TRUE	2016-01-01	2016	Asia	India	IND		UNK	FALSE
Asia|IND|ERR2270656|UNK|2016-01-01		Asia|IND|ERR2270656|UNK|2016	ERR2270656	Weill et al. Nature 2019	background	TRUE	FALSE	2016-01-01	2016	Asia	India	IND		UNK	FALSE
Asia|IND|ERR2270657|UNK|2016-01-01		Asia|IND|ERR2270657|UNK|2016	ERR2270657	Weill et al. Nature 2019	background	TRUE	FALSE	2016-01-01	2016	Asia	India	IND		UNK	FALSE
Asia|IND|ERR2270658|UNK|2016-01-01		Asia|IND|ERR2270658|UNK|2016	ERR2270658	Weill et al. Nature 2019	background	TRUE	FALSE	2016-01-01	2016	Asia	India	IND		UNK	FALSE
Asia|IND|ERR2270659|UNK|2017-01-01		Asia|IND|ERR2270659|UNK|2017	ERR2270659	Weill et al. Nature 2019	background	TRUE	FALSE	2017-01-01	2017	Asia	India	IND		UNK	FALSE
Asia|IND|ERR2270660|UNK|2017-01-01		Asia|IND|ERR2270660|UNK|2017	ERR2270660	Weill et al. Nature 2019	background	TRUE	FALSE	2017-01-01	2017	Asia	India	IND		UNK	FALSE
Asia|IND|ERR2270661|UNK|2017-01-01		Asia|IND|ERR2270661|UNK|2017	ERR2270661	Weill et al. Nature 2019	background	TRUE	TRUE	2017-01-01	2017	Asia	India	IND		UNK	FALSE
Asia|IND|ERR2270662|UNK|2017-01-01		Asia|IND|ERR2270662|UNK|2017	ERR2270662	Weill et al. Nature 2019	background	TRUE	TRUE	2017-01-01	2017	Asia	India	IND		UNK	FALSE
Africa|KEN|ERR2265589|T13|2015-01-01		Africa|KEN|ERR2265589|T13|2015	ERR2265589	Weill et al. Nature 2019	background	TRUE	FALSE	2015-01-01	2015	Africa	Kenya	KEN		T13
Africa|COD|ERR386629|T10|2009-01-01		Africa|COD|ERR386629|T10|2009	ERR386629	Weill et al. Science 2017	background	TRUE	FALSE	2009-01-01	2009	Africa	Democratic Republic of the Congo	COD		T10	FALSE
Africa|COD|ERR386647|T10|2012-01-01		Africa|COD|ERR386647|T10|2012	ERR386647	Weill et al. Science 2017	background	TRUE	FALSE	2012-01-01	2012	Africa	Democratic Republic of the Congo	COD		T10	FALSE
Africa|ZMB|ERR386656|T10|2012-01-01		Africa|ZMB|ERR386656|T10|2012	ERR386656	Weill et al. Science 2017	background	TRUE	FALSE	2012-01-01	2012	Africa	Zambia	ZMB		T10	FALSE
Africa|GIN|ERR386658|T9|2012-01-01		Africa|GIN|ERR386658|T9|2012	ERR386658	Weill et al. Science 2017	background	TRUE	FALSE	2012-01-01	2012	Africa	Guinea	GIN		T9	FALSE
Africa|ZMB|ERR386661|T10|2012-01-01		Africa|ZMB|ERR386661|T10|2012	ERR386661	Weill et al. Science 2017	background	TRUE	FALSE	2012-01-01	2012	Africa	Zambia	ZMB		T10	FALSE
Africa|ZMB|ERR386663|T10|2012-01-01		Africa|ZMB|ERR386663|T10|2012	ERR386663	Weill et al. Science 2017	background	TRUE	FALSE	2012-01-01	2012	Africa	Zambia	ZMB		T10	FALSE
Africa|GIN|ERR386666|T9|2012-01-01		Africa|GIN|ERR386666|T9|2012	ERR386666	Weill et al. Science 2017	background	TRUE	FALSE	2012-01-01	2012	Africa	Guinea	GIN		T9	FALSE
Africa|COD|ERR386672|T10|2009-01-01		Africa|COD|ERR386672|T10|2009	ERR386672	Weill et al. Science 2017	background	TRUE	FALSE	2009-01-01	2009	Africa	Democratic Republic of the Congo	COD		T10	FALSE
Africa|COD|ERR386683|T10|2009-01-01		Africa|COD|ERR386683|T10|2009	ERR386683	Weill et al. Science 2017	background	TRUE	FALSE	2009-01-01	2009	Africa	Democratic Republic of the Congo	COD		T10	FALSE
Africa|COD|ERR386688|T10|2012-01-01		Africa|COD|ERR386688|T10|2012	ERR386688	Weill et al. Science 2017	background	TRUE	FALSE	2012-01-01	2012	Africa	Democratic Republic of the Congo	COD		T10	FALSE
Africa|COD|ERR386690|T10|2009-01-01		Africa|COD|ERR386690|T10|2009	ERR386690	Weill et al. Science 2017	background	TRUE	FALSE	2009-01-01	2009	Africa	Democratic Republic of the Congo	COD		T10	FALSE
Africa|COD|ERR386695|T10|2012-01-01		Africa|COD|ERR386695|T10|2012	ERR386695	Weill et al. Science 2017	background	TRUE	FALSE	2012-01-01	2012	Africa	Democratic Republic of the Congo	COD		T10	FALSE
Africa|COD|ERR386698|T10|2009-01-01		Africa|COD|ERR386698|T10|2009	ERR386698	Weill et al. Science 2017	background	TRUE	FALSE	2009-01-01	2009	Africa	Democratic Republic of the Congo	COD		T10	FALSE
Africa|GIN|ERR386704|T9|2012-01-01		Africa|GIN|ERR386704|T9|2012	ERR386704	Weill et al. Science 2017	background	TRUE	FALSE	2012-01-01	2012	Africa	Guinea	GIN		T9	FALSE
Africa|COD|ERR386711|T10|2012-01-01		Africa|COD|ERR386711|T10|2012	ERR386711	Weill et al. Science 2017	background	TRUE	FALSE	2012-01-01	2012	Africa	Democratic Republic of the Congo	COD		T10	FALSE
Africa|COD|ERR386712|T10|2012-01-01		Africa|COD|ERR386712|T10|2012	ERR386712	Weill et al. Science 2017	background	TRUE	FALSE	2012-01-01	2012	Africa	Democratic Republic of the Congo	COD		T10	FALSE
Africa|COD|ERR572514|T10|2009-01-01		Africa|COD|ERR572514|T10|2009	ERR572514	Weill et al. Science 2017	background	TRUE	FALSE	2009-01-01	2009	Africa	Democratic Republic of the Congo	COD		T10	FALSE
Africa|COD|ERR572538|T10|2009-01-01		Africa|COD|ERR572538|T10|2009	ERR572538	Weill et al. Science 2017	background	TRUE	FALSE	2009-01-01	2009	Africa	Democratic Republic of the Congo	COD		T10	FALSE
Africa|COD|ERR572548|T10|2012-01-01		Africa|COD|ERR572548|T10|2012	ERR572548	Weill et al. Science 2017	background	TRUE	FALSE	2012-01-01	2012	Africa	Democratic Republic of the Congo	COD		T10	FALSE
Africa|COD|ERR572559|T10|2013-01-01		Africa|COD|ERR572559|T10|2013	ERR572559	Weill et al. Science 2017	background	TRUE	FALSE	2013-01-01	2013	Africa	Democratic Republic of the Congo	COD		T10	FALSE
Africa|COD|ERR572563|T10|2013-01-01		Africa|COD|ERR572563|T10|2013	ERR572563	Weill et al. Science 2017	background	TRUE	FALSE	2013-01-01	2013	Africa	Democratic Republic of the Congo	COD		T10	FALSE
Africa|TGO|ERR572571|T9|2010-01-01		Africa|TGO|ERR572571|T9|2010	ERR572571	Weill et al. Science 2017	background	TRUE	FALSE	2010-01-01	2010	Africa	Togo	TGO		T9	FALSE
Africa|TGO|ERR572572|T9|2010-01-01		Africa|TGO|ERR572572|T9|2010	ERR572572	Weill et al. Science 2017	background	TRUE	FALSE	2010-01-01	2010	Africa	Togo	TGO		T9	FALSE
Africa|TGO|ERR572574|T9|2010-01-01		Africa|TGO|ERR572574|T9|2010	ERR572574	Weill et al. Science 2017	background	TRUE	FALSE	2010-01-01	2010	Africa	Togo	TGO		T9	FALSE
Africa|TGO|ERR572580|T12|2010-01-01		Africa|TGO|ERR572580|T12|2010	ERR572580	Weill et al. Science 2017	background	TRUE	FALSE	2010-01-01	2010	Africa	Togo	TGO		T12	FALSE
Africa|TGO|ERR572582|T9|2011-01-01		Africa|TGO|ERR572582|T9|2011	ERR572582	Weill et al. Science 2017	background	TRUE	FALSE	2011-01-01	2011	Africa	Togo	TGO		T9	FALSE
Africa|TGO|ERR572585|T12|2011-01-01		Africa|TGO|ERR572585|T12|2011	ERR572585	Weill et al. Science 2017	background	TRUE	FALSE	2011-01-01	2011	Africa	Togo	TGO		T12	FALSE
Africa|TGO|ERR572589|T12|2011-01-01		Africa|TGO|ERR572589|T12|2011	ERR572589	Weill et al. Science 2017	background	TRUE	FALSE	2011-01-01	2011	Africa	Togo	TGO		T12	FALSE
Africa|TGO|ERR572590|T12|2012-01-01		Africa|TGO|ERR572590|T12|2012	ERR572590	Weill et al. Science 2017	background	TRUE	FALSE	2012-01-01	2012	Africa	Togo	TGO		T12	FALSE
Africa|TGO|ERR572592|T12|2012-01-01		Africa|TGO|ERR572592|T12|2012	ERR572592	Weill et al. Science 2017	background	TRUE	FALSE	2012-01-01	2012	Africa	Togo	TGO		T12	FALSE
Africa|COD|ERR572756|T10|2008-01-01		Africa|COD|ERR572756|T10|2008	ERR572756	Weill et al. Science 2017	background	TRUE	FALSE	2008-01-01	2008	Africa	Democratic Republic of the Congo	COD		T10	FALSE
Africa|COD|ERR572757|T10|2008-01-01		Africa|COD|ERR572757|T10|2008	ERR572757	Weill et al. Science 2017	background	TRUE	FALSE	2008-01-01	2008	Africa	Democratic Republic of the Congo	COD		T10	FALSE
Africa|COD|ERR572772|T10|2011-01-01		Africa|COD|ERR572772|T10|2011	ERR572772	Weill et al. Science 2017	background	TRUE	FALSE	2011-01-01	2011	Africa	Democratic Republic of the Congo	COD		T10	FALSE
Africa|COD|ERR572781|T10|2011-01-01		Africa|COD|ERR572781|T10|2011	ERR572781	Weill et al. Science 2017	background	TRUE	FALSE	2011-01-01	2011	Africa	Democratic Republic of the Congo	COD		T10	FALSE
Africa|COD|ERR572807|T10|2012-01-01		Africa|COD|ERR572807|T10|2012	ERR572807	Weill et al. Science 2017	background	TRUE	FALSE	2012-01-01	2012	Africa	Democratic Republic of the Congo	COD		T10	FALSE
Africa|COD|ERR572810|T10|2001-01-01		Africa|COD|ERR572810|T10|2001	ERR572810	Weill et al. Science 2017	background	TRUE	FALSE	2001-01-01	2001	Africa	Democratic Republic of the Congo	COD		T10	FALSE
Africa|COD|ERR572821|T10|2011-01-01		Africa|COD|ERR572821|T10|2011	ERR572821	Weill et al. Science 2017	background	TRUE	FALSE	2011-01-01	2011	Africa	Democratic Republic of the Congo	COD		T10	FALSE
Africa|COD|ERR572836|T10|2013-01-01		Africa|COD|ERR572836|T10|2013	ERR572836	Weill et al. Science 2017	background	TRUE	FALSE	2013-01-01	2013	Africa	Democratic Republic of the Congo	COD		T10	FALSE
Africa|COD|ERR572837|T10|2013-01-01		Africa|COD|ERR572837|T10|2013	ERR572837	Weill et al. Science 2017	background	TRUE	FALSE	2013-01-01	2013	Africa	Democratic Republic of the Congo	COD		T10	FALSE
Africa|TGO|ERR572839|T12|2010-01-01		Africa|TGO|ERR572839|T12|2010	ERR572839	Weill et al. Science 2017	background	TRUE	FALSE	2010-01-01	2010	Africa	Togo	TGO		T12	FALSE
Africa|TGO|ERR572840|T9|2011-01-01		Africa|TGO|ERR572840|T9|2011	ERR572840	Weill et al. Science 2017	background	TRUE	FALSE	2011-01-01	2011	Africa	Togo	TGO		T9	FALSE
Africa|TGO|ERR572842|T12|2012-01-01		Africa|TGO|ERR572842|T12|2012	ERR572842	Weill et al. Science 2017	background	TRUE	FALSE	2012-01-01	2012	Africa	Togo	TGO		T12	FALSE
Europe|UKR|ERR1878613|sporadic|1970-01-01		Europe|UKR|ERR1878613|sporadic|1970	ERR1878613	Weill et al. Science 2017	background	FALSE	FALSE	1970-01-01	1970	Europe	Ukraine	UKR		sporadic	FALSE
Europe|UKR|ERR1878614|UNK|1974-01-01		Europe|UKR|ERR1878614|UNK|1974	ERR1878614	Weill et al. Science 2017	background	FALSE	FALSE	1974-01-01	1974	Europe	Ukraine	UKR		UNK	FALSE
Europe|RUS|ERR1878615|UNK|1990-01-01		Europe|RUS|ERR1878615|UNK|1990	ERR1878615	Weill et al. Science 2017	background	FALSE	FALSE	1990-01-01	1990	Europe	Russian Federation	RUS		UNK	FALSE
Europe|RUS|ERR1878616|UNK|1990-01-01		Europe|RUS|ERR1878616|UNK|1990	ERR1878616	Weill et al. Science 2017	background	FALSE	FALSE	1990-01-01	1990	Europe	Russian Federation	RUS		UNK	FALSE
Africa|AGO|ERR976391|T1|1990-01-01		Africa|AGO|ERR976391|T1|1990	ERR976391	Weill et al. Science 2017	background	FALSE	FALSE	1990-01-01	1990	Africa	Angola	AGO		T1	TRUE
Africa|MWI|ERR976392|T1|1990-01-01		Africa|MWI|ERR976392|T1|1990	ERR976392	Weill et al. Science 2017	background	FALSE	FALSE	1990-01-01	1990	Africa	Malawi	MWI		T1	TRUE
Africa|MWI|ERR976393|T1|1990-01-01		Africa|MWI|ERR976393|T1|1990	ERR976393	Weill et al. Science 2017	background	FALSE	FALSE	1990-01-01	1990	Africa	Malawi	MWI		T1	TRUE
Africa|MWI|ERR976394|T1|1989-01-01		Africa|MWI|ERR976394|T1|1989	ERR976394	Weill et al. Science 2017	background	FALSE	FALSE	1989-01-01	1989	Africa	Malawi	MWI		T1	FALSE
Africa|DZA|ERR976395|T7|1987-01-01		Africa|DZA|ERR976395|T7|1987	ERR976395	Weill et al. Science 2017	background	FALSE	FALSE	1987-01-01	1987	Africa	Algeria	DZA		T7	FALSE
Africa|AGO|ERR976396|T1|1990-01-01		Africa|AGO|ERR976396|T1|1990	ERR976396	Weill et al. Science 2017	background	FALSE	FALSE	1990-01-01	1990	Africa	Angola	AGO		T1	TRUE
Africa|EGY|ERR976397|sporadic|1966-01-01		Africa|EGY|ERR976397|sporadic|1966	ERR976397	Weill et al. Science 2017	background	FALSE	FALSE	1966-01-01	1966	Africa	Egypt	EGY		sporadic	FALSE
Africa|SLE|ERR976398|T1|1970-01-01		Africa|SLE|ERR976398|T1|1970	ERR976398	Weill et al. Science 2017	background	FALSE	FALSE	1970-01-01	1970	Africa	Sierra Leone	SLE		T1	FALSE
Africa|ETH|ERR976399|T3|1970-01-01		Africa|ETH|ERR976399|T3|1970	ERR976399	Weill et al. Science 2017	background	FALSE	FALSE	1970-01-01	1970	Africa	Ethiopia	ETH		T3	FALSE
Africa|CMR|ERR976400|T1|1970-01-01		Africa|CMR|ERR976400|T1|1970	ERR976400	Weill et al. Science 2017	background	FALSE	FALSE	1970-01-01	1970	Africa	Cameroon	CMR		T1	FALSE
Africa|TCD|ERR976401|T1|1971-01-01		Africa|TCD|ERR976401|T1|1971	ERR976401	Weill et al. Science 2017	background	FALSE	FALSE	1971-01-01	1971	Africa	Chad	TCD		T1	FALSE
Africa|MLI|ERR976402|T1|1970-01-01		Africa|MLI|ERR976402|T1|1970	ERR976402	Weill et al. Science 2017	background	FALSE	FALSE	1970-01-01	1970	Africa	Mali	MLI		T1	FALSE
Africa|GIN|ERR976403|T1|1970-01-01		Africa|GIN|ERR976403|T1|1970	ERR976403	Weill et al. Science 2017	background	FALSE	FALSE	1970-01-01	1970	Africa	Guinea	GIN		T1	FALSE
Africa|COD|ERR976404|T5|1988-01-01		Africa|COD|ERR976404|T5|1988	ERR976404	Weill et al. Science 2017	background	FALSE	FALSE	1988-01-01	1988	Africa	Democratic Republic of the Congo	COD		T5	TRUE
Africa|DZA|ERR976405|T1|1983-01-01		Africa|DZA|ERR976405|T1|1983	ERR976405	Weill et al. Science 2017	background	FALSE	FALSE	1983-01-01	1983	Africa	Algeria	DZA		T1	FALSE
Africa|DZA|ERR976406|T1|1975-01-01		Africa|DZA|ERR976406|T1|1975	ERR976406	Weill et al. Science 2017	background	FALSE	FALSE	1975-01-01	1975	Africa	Algeria	DZA		T1	FALSE
Africa|DZA|ERR976407|T1|1982-01-01		Africa|DZA|ERR976407|T1|1982	ERR976407	Weill et al. Science 2017	background	FALSE	FALSE	1982-01-01	1982	Africa	Algeria	DZA		T1	FALSE
Africa|DZA|ERR976408|T1|1982-01-01		Africa|DZA|ERR976408|T1|1982	ERR976408	Weill et al. Science 2017	background	FALSE	FALSE	1982-01-01	1982	Africa	Algeria	DZA		T1	FALSE
Africa|DZA|ERR976409|T7|1986-01-01		Africa|DZA|ERR976409|T7|1986	ERR976409	Weill et al. Science 2017	background	FALSE	FALSE	1986-01-01	1986	Africa	Algeria	DZA		T7	FALSE
Africa|COD|ERR976410|T5|1984-01-01		Africa|COD|ERR976410|T5|1984	ERR976410	Weill et al. Science 2017	background	FALSE	FALSE	1984-01-01	1984	Africa	Democratic Republic of the Congo	COD		T5	TRUE
Africa|CIV|ERR976411|T1|1984-01-01		Africa|CIV|ERR976411|T1|1984	ERR976411	Weill et al. Science 2017	background	FALSE	FALSE	1984-01-01	1984	Africa	Cote d'Ivoire	CIV		T1	TRUE
Africa|DZA|ERR976412|T7|1986-01-01		Africa|DZA|ERR976412|T7|1986	ERR976412	Weill et al. Science 2017	background	FALSE	FALSE	1986-01-01	1986	Africa	Algeria	DZA		T7	FALSE
Africa|DZA|ERR976413|T1|1974-01-01		Africa|DZA|ERR976413|T1|1974	ERR976413	Weill et al. Science 2017	background	FALSE	FALSE	1974-01-01	1974	Africa	Algeria	DZA		T1	FALSE
Africa|RWA|ERR976414|T5|1988-01-01		Africa|RWA|ERR976414|T5|1988	ERR976414	Weill et al. Science 2017	background	FALSE	FALSE	1988-01-01	1988	Africa	Rwanda	RWA		T5	TRUE
Africa|TCD|ERR976415|T1|1972-01-01		Africa|TCD|ERR976415|T1|1972	ERR976415	Weill et al. Science 2017	background	FALSE	FALSE	1972-01-01	1972	Africa	Chad	TCD		T1	FALSE
Africa|TCD|ERR976416|T1|1972-01-01		Africa|TCD|ERR976416|T1|1972	ERR976416	Weill et al. Science 2017	background	FALSE	FALSE	1972-01-01	1972	Africa	Chad	TCD		T1	FALSE
Africa|BFA|ERR976418|T1|1974-01-01		Africa|BFA|ERR976418|T1|1974	ERR976418	Weill et al. Science 2017	background	FALSE	FALSE	1974-01-01	1974	Africa	Burkina Faso	BFA		T1	FALSE
Africa|BFA|ERR976419|T1|1974-01-01		Africa|BFA|ERR976419|T1|1974	ERR976419	Weill et al. Science 2017	background	FALSE	FALSE	1974-01-01	1974	Africa	Burkina Faso	BFA		T1	FALSE
Africa|CMR|ERR976420|T1|1970-01-01		Africa|CMR|ERR976420|T1|1970	ERR976420	Weill et al. Science 2017	background	FALSE	FALSE	1970-01-01	1970	Africa	Cameroon	CMR		T1	FALSE
Africa|CMR|ERR976421|T1|1970-01-01		Africa|CMR|ERR976421|T1|1970	ERR976421	Weill et al. Science 2017	background	FALSE	FALSE	1970-01-01	1970	Africa	Cameroon	CMR		T1	FALSE
Africa|CMR|ERR976422|T1|1970-01-01		Africa|CMR|ERR976422|T1|1970	ERR976422	Weill et al. Science 2017	background	FALSE	FALSE	1970-01-01	1970	Africa	Cameroon	CMR		T1	FALSE
Africa|CMR|ERR976423|T1|1970-01-01		Africa|CMR|ERR976423|T1|1970	ERR976423	Weill et al. Science 2017	background	FALSE	FALSE	1970-01-01	1970	Africa	Cameroon	CMR		T1	FALSE
Africa|CMR|ERR976424|T1|1970-01-01		Africa|CMR|ERR976424|T1|1970	ERR976424	Weill et al. Science 2017	background	FALSE	FALSE	1970-01-01	1970	Africa	Cameroon	CMR		T1	FALSE
Africa|CIV|ERR976425|T1|1973-01-01		Africa|CIV|ERR976425|T1|1973	ERR976425	Weill et al. Science 2017	background	FALSE	FALSE	1973-01-01	1973	Africa	Cote d'Ivoire	CIV		T1	FALSE
Africa|CIV|ERR976426|T1|1973-01-01		Africa|CIV|ERR976426|T1|1973	ERR976426	Weill et al. Science 2017	background	FALSE	FALSE	1973-01-01	1973	Africa	Cote d'Ivoire	CIV		T1	FALSE
Africa|CIV|ERR976427|T1|1973-01-01		Africa|CIV|ERR976427|T1|1973	ERR976427	Weill et al. Science 2017	background	FALSE	FALSE	1973-01-01	1973	Africa	Cote d'Ivoire	CIV		T1	FALSE
Africa|CIV|ERR976428|T1|1970-01-01		Africa|CIV|ERR976428|T1|1970	ERR976428	Weill et al. Science 2017	background	FALSE	FALSE	1970-01-01	1970	Africa	Cote d'Ivoire	CIV		T1	FALSE
Africa|GHA|ERR976429|T1|1971-01-01		Africa|GHA|ERR976429|T1|1971	ERR976429	Weill et al. Science 2017	background	FALSE	FALSE	1971-01-01	1971	Africa	Ghana	GHA		T1	FALSE
Africa|GHA|ERR976430|T1|1971-01-01		Africa|GHA|ERR976430|T1|1971	ERR976430	Weill et al. Science 2017	background	FALSE	FALSE	1971-01-01	1971	Africa	Ghana	GHA		T1	FALSE
Africa|NGA|ERR976431|T1|1970-01-01		Africa|NGA|ERR976431|T1|1970	ERR976431	Weill et al. Science 2017	background	FALSE	FALSE	1970-01-01	1970	Africa	Nigeria	NGA		T1	FALSE
Africa|NGA|ERR976432|T1|1970-01-01		Africa|NGA|ERR976432|T1|1970	ERR976432	Weill et al. Science 2017	background	FALSE	FALSE	1970-01-01	1970	Africa	Nigeria	NGA		T1	FALSE
Africa|SEN|ERR976433|T1|1973-01-01		Africa|SEN|ERR976433|T1|1973	ERR976433	Weill et al. Science 2017	background	FALSE	FALSE	1973-01-01	1973	Africa	Senegal	SEN		T1	FALSE
Africa|SEN|ERR976434|T1|1974-01-01		Africa|SEN|ERR976434|T1|1974	ERR976434	Weill et al. Science 2017	background	FALSE	FALSE	1974-01-01	1974	Africa	Senegal	SEN		T1	FALSE
Africa|SEN|ERR976435|T1|1972-01-01		Africa|SEN|ERR976435|T1|1972	ERR976435	Weill et al. Science 2017	background	FALSE	FALSE	1972-01-01	1972	Africa	Senegal	SEN		T1	FALSE
Africa|SEN|ERR976436|T1|1971-01-01		Africa|SEN|ERR976436|T1|1971	ERR976436	Weill et al. Science 2017	background	FALSE	FALSE	1971-01-01	1971	Africa	Senegal	SEN		T1	FALSE
Africa|TCD|ERR976437|T1|1974-01-01		Africa|TCD|ERR976437|T1|1974	ERR976437	Weill et al. Science 2017	background	FALSE	FALSE	1974-01-01	1974	Africa	Chad	TCD		T1	FALSE
Africa|TCD|ERR976438|T1|1974-01-01		Africa|TCD|ERR976438|T1|1974	ERR976438	Weill et al. Science 2017	background	FALSE	FALSE	1974-01-01	1974	Africa	Chad	TCD		T1	FALSE
Africa|TCD|ERR976439|T1|1972-01-01		Africa|TCD|ERR976439|T1|1972	ERR976439	Weill et al. Science 2017	background	FALSE	FALSE	1972-01-01	1972	Africa	Chad	TCD		T1	FALSE
Africa|TCD|ERR976440|T1|1974-01-01		Africa|TCD|ERR976440|T1|1974	ERR976440	Weill et al. Science 2017	background	FALSE	FALSE	1974-01-01	1974	Africa	Chad	TCD		T1	FALSE
Africa|TUN|ERR976441|T1|1974-01-01		Africa|TUN|ERR976441|T1|1974	ERR976441	Weill et al. Science 2017	background	FALSE	FALSE	1974-01-01	1974	Africa	Tunisia	TUN		T1	FALSE
Africa|BFA|ERR976442|T1|1974-01-01		Africa|BFA|ERR976442|T1|1974	ERR976442	Weill et al. Science 2017	background	FALSE	FALSE	1974-01-01	1974	Africa	Burkina Faso	BFA		T1	FALSE
Africa|BFA|ERR976443|T1|1974-01-01		Africa|BFA|ERR976443|T1|1974	ERR976443	Weill et al. Science 2017	background	FALSE	FALSE	1974-01-01	1974	Africa	Burkina Faso	BFA		T1	FALSE
Africa|DZA|ERR976444|T1|1974-01-01		Africa|DZA|ERR976444|T1|1974	ERR976444	Weill et al. Science 2017	background	FALSE	FALSE	1974-01-01	1974	Africa	Algeria	DZA		T1	FALSE
Africa|MAR|ERR976445|T1|1974-01-01		Africa|MAR|ERR976445|T1|1974	ERR976445	Weill et al. Science 2017	background	FALSE	FALSE	1974-01-01	1974	Africa	Morocco	MAR		T1	FALSE
Africa|MAR|ERR976446|T1|1972-01-01		Africa|MAR|ERR976446|T1|1972	ERR976446	Weill et al. Science 2017	background	FALSE	FALSE	1972-01-01	1972	Africa	Morocco	MAR		T1	FALSE
Africa|MAR|ERR976447|T1|1972-01-01		Africa|MAR|ERR976447|T1|1972	ERR976447	Weill et al. Science 2017	background	FALSE	FALSE	1972-01-01	1972	Africa	Morocco	MAR		T1	FALSE
Africa|MAR|ERR976448|T1|1972-01-01		Africa|MAR|ERR976448|T1|1972	ERR976448	Weill et al. Science 2017	background	FALSE	FALSE	1972-01-01	1972	Africa	Morocco	MAR		T1	FALSE
Africa|MAR|ERR976449|T1|1972-01-01		Africa|MAR|ERR976449|T1|1972	ERR976449	Weill et al. Science 2017	background	FALSE	FALSE	1972-01-01	1972	Africa	Morocco	MAR		T1	FALSE
Africa|MAR|ERR976450|T1|1972-01-01		Africa|MAR|ERR976450|T1|1972	ERR976450	Weill et al. Science 2017	background	FALSE	FALSE	1972-01-01	1972	Africa	Morocco	MAR		T1	FALSE
Africa|COM|ERR976451|T1|1975-01-01		Africa|COM|ERR976451|T1|1975	ERR976451	Weill et al. Science 2017	background	FALSE	FALSE	1975-01-01	1975	Africa	Comoros	COM		T1	FALSE
Africa|COM|ERR976452|T1|1975-01-01		Africa|COM|ERR976452|T1|1975	ERR976452	Weill et al. Science 2017	background	FALSE	FALSE	1975-01-01	1975	Africa	Comoros	COM		T1	FALSE
Africa|ETH|ERR976463|T3|1970-01-01		Africa|ETH|ERR976463|T3|1970	ERR976463	Weill et al. Science 2017	background	FALSE	FALSE	1970-01-01	1970	Africa	Ethiopia	ETH		T3	FALSE
Africa|GHA|ERR976464|T1|1970-01-01		Africa|GHA|ERR976464|T1|1970	ERR976464	Weill et al. Science 2017	background	FALSE	FALSE	1970-01-01	1970	Africa	Ghana	GHA		T1	FALSE
Africa|GHA|ERR976465|T1|1970-01-01		Africa|GHA|ERR976465|T1|1970	ERR976465	Weill et al. Science 2017	background	FALSE	FALSE	1970-01-01	1970	Africa	Ghana	GHA		T1	FALSE
Africa|GIN|ERR976466|T1|1970-01-01		Africa|GIN|ERR976466|T1|1970	ERR976466	Weill et al. Science 2017	background	FALSE	FALSE	1970-01-01	1970	Africa	Guinea	GIN		T1	FALSE
Africa|GIN|ERR976467|T1|1970-01-01		Africa|GIN|ERR976467|T1|1970	ERR976467	Weill et al. Science 2017	background	FALSE	FALSE	1970-01-01	1970	Africa	Guinea	GIN		T1	FALSE
Africa|LBR|ERR976468|T1|1970-01-01		Africa|LBR|ERR976468|T1|1970	ERR976468	Weill et al. Science 2017	background	FALSE	FALSE	1970-01-01	1970	Africa	Liberia	LBR		T1	FALSE
Africa|LBR|ERR976469|T1|1970-01-01		Africa|LBR|ERR976469|T1|1970	ERR976469	Weill et al. Science 2017	background	FALSE	FALSE	1970-01-01	1970	Africa	Liberia	LBR		T1	FALSE
Africa|LBY|ERR976470|T1|1970-01-01		Africa|LBY|ERR976470|T1|1970	ERR976470	Weill et al. Science 2017	background	FALSE	FALSE	1970-01-01	1970	Africa	Libya	LBY		T1	FALSE
Africa|COM|ERR976453|T1|1975-01-01		Africa|COM|ERR976453|T1|1975	ERR976453	Weill et al. Science 2017	background	FALSE	FALSE	1975-01-01	1975	Africa	Comoros	COM		T1	FALSE
Africa|LBY|ERR976471|T1|1970-01-01		Africa|LBY|ERR976471|T1|1970	ERR976471	Weill et al. Science 2017	background	FALSE	FALSE	1970-01-01	1970	Africa	Libya	LBY		T1	FALSE
Africa|MLI|ERR976472|T1|1970-01-01		Africa|MLI|ERR976472|T1|1970	ERR976472	Weill et al. Science 2017	background	FALSE	FALSE	1970-01-01	1970	Africa	Mali	MLI		T1	FALSE
Africa|NER|ERR976473|T1|1970-01-01		Africa|NER|ERR976473|T1|1970	ERR976473	Weill et al. Science 2017	background	FALSE	FALSE	1970-01-01	1970	Africa	Niger	NER		T1	FALSE
Africa|NER|ERR976474|T1|1970-01-01		Africa|NER|ERR976474|T1|1970	ERR976474	Weill et al. Science 2017	background	FALSE	FALSE	1970-01-01	1970	Africa	Niger	NER		T1	FALSE
Africa|SLE|ERR976475|T1|1970-01-01		Africa|SLE|ERR976475|T1|1970	ERR976475	Weill et al. Science 2017	background	FALSE	FALSE	1970-01-01	1970	Africa	Sierra Leone	SLE		T1	FALSE
Africa|DZA|ERR976476|T7|1990-01-01		Africa|DZA|ERR976476|T7|1990	ERR976476	Weill et al. Science 2017	background	FALSE	FALSE	1990-01-01	1990	Africa	Algeria	DZA		T7	FALSE
Africa|SLE|ERR976477|T7|1986-01-01		Africa|SLE|ERR976477|T7|1986	ERR976477	Weill et al. Science 2017	background	FALSE	FALSE	1986-01-01	1986	Africa	Sierra Leone	SLE		T7	FALSE
Africa|DJI|ERR976478|T4|1985-01-01		Africa|DJI|ERR976478|T4|1985	ERR976478	Weill et al. Science 2017	background	FALSE	FALSE	1985-01-01	1985	Africa	Djibouti	DJI		T4	FALSE
Africa|BFA|ERR976479|T1|1984-01-01		Africa|BFA|ERR976479|T1|1984	ERR976479	Weill et al. Science 2017	background	FALSE	FALSE	1984-01-01	1984	Africa	Burkina Faso	BFA		T1	FALSE
Africa|MLI|ERR976480|T1|1984-01-01		Africa|MLI|ERR976480|T1|1984	ERR976480	Weill et al. Science 2017	background	FALSE	FALSE	1984-01-01	1984	Africa	Mali	MLI		T1	FALSE
Africa|TUN|ERR976454|T1|1971-01-01		Africa|TUN|ERR976454|T1|1971	ERR976454	Weill et al. Science 2017	background	FALSE	FALSE	1971-01-01	1971	Africa	Tunisia	TUN		T1	FALSE
Africa|MLI|ERR976481|T1|1985-01-01		Africa|MLI|ERR976481|T1|1985	ERR976481	Weill et al. Science 2017	background	FALSE	FALSE	1985-01-01	1985	Africa	Mali	MLI		T1	FALSE
Africa|DJI|ERR976482|T4|1985-01-01		Africa|DJI|ERR976482|T4|1985	ERR976482	Weill et al. Science 2017	background	FALSE	FALSE	1985-01-01	1985	Africa	Djibouti	DJI		T4	FALSE
Africa|BEN|ERR976483|T1|1985-01-01		Africa|BEN|ERR976483|T1|1985	ERR976483	Weill et al. Science 2017	background	FALSE	FALSE	1985-01-01	1985	Africa	Benin	BEN		T1	FALSE
Africa|COD|ERR976484|T5|1988-01-01		Africa|COD|ERR976484|T5|1988	ERR976484	Weill et al. Science 2017	background	FALSE	FALSE	1988-01-01	1988	Africa	Democratic Republic of the Congo	COD		T5	TRUE
Africa|BFA|ERR976485|T1|1984-01-01		Africa|BFA|ERR976485|T1|1984	ERR976485	Weill et al. Science 2017	background	FALSE	FALSE	1984-01-01	1984	Africa	Burkina Faso	BFA		T1	FALSE
Africa|BFA|ERR976486|T1|1984-01-01		Africa|BFA|ERR976486|T1|1984	ERR976486	Weill et al. Science 2017	background	FALSE	FALSE	1984-01-01	1984	Africa	Burkina Faso	BFA		T1	FALSE
Africa|COD|ERR976487|T5|1985-01-01		Africa|COD|ERR976487|T5|1985	ERR976487	Weill et al. Science 2017	background	FALSE	FALSE	1985-01-01	1985	Africa	Democratic Republic of the Congo	COD		T5	TRUE
Africa|TUN|ERR976455|T1|1971-01-01		Africa|TUN|ERR976455|T1|1971	ERR976455	Weill et al. Science 2017	background	FALSE	FALSE	1971-01-01	1971	Africa	Tunisia	TUN		T1	FALSE
Africa|AGO|ERR976498|T1|1988-01-01		Africa|AGO|ERR976498|T1|1988	ERR976498	Weill et al. Science 2017	background	FALSE	FALSE	1988-01-01	1988	Africa	Angola	AGO		T1	TRUE
Africa|AGO|ERR976499|T1|1988-01-01		Africa|AGO|ERR976499|T1|1988	ERR976499	Weill et al. Science 2017	background	FALSE	FALSE	1988-01-01	1988	Africa	Angola	AGO		T1	TRUE
Africa|AGO|ERR976500|T1|1988-01-01		Africa|AGO|ERR976500|T1|1988	ERR976500	Weill et al. Science 2017	background	FALSE	FALSE	1988-01-01	1988	Africa	Angola	AGO		T1	FALSE
Africa|AGO|ERR976456|T1|1970-01-01		Africa|AGO|ERR976456|T1|1970	ERR976456	Weill et al. Science 2017	background	FALSE	FALSE	1970-01-01	1970	Africa	Angola	AGO		T1	FALSE
Africa|AGO|ERR976501|T1|1988-01-01		Africa|AGO|ERR976501|T1|1988	ERR976501	Weill et al. Science 2017	background	FALSE	FALSE	1988-01-01	1988	Africa	Angola	AGO		T1	FALSE
Africa|AGO|ERR976502|T1|1988-01-01		Africa|AGO|ERR976502|T1|1988	ERR976502	Weill et al. Science 2017	background	FALSE	FALSE	1988-01-01	1988	Africa	Angola	AGO		T1	FALSE
Africa|AGO|ERR976503|T1|1988-01-01		Africa|AGO|ERR976503|T1|1988	ERR976503	Weill et al. Science 2017	background	FALSE	FALSE	1988-01-01	1988	Africa	Angola	AGO		T1	FALSE
Africa|GNB|ERR976504|T9|1994-01-01		Africa|GNB|ERR976504|T9|1994	ERR976504	Weill et al. Science 2017	background	TRUE	FALSE	1994-01-01	1994	Africa	Guinea-Bissau	GNB		T9	FALSE
Europe|PRT|ERR976505|sporadic|1971-01-01		Europe|PRT|ERR976505|sporadic|1971	ERR976505	Weill et al. Science 2017	background	FALSE	FALSE	1971-01-01	1971	Europe	Portugal	PRT		sporadic	FALSE
Europe|PRT|ERR976506|sporadic|1971-01-01		Europe|PRT|ERR976506|sporadic|1971	ERR976506	Weill et al. Science 2017	background	FALSE	FALSE	1971-01-01	1971	Europe	Portugal	PRT		sporadic	FALSE
Europe|PRT|ERR976507|sporadic|1971-01-01		Europe|PRT|ERR976507|sporadic|1971	ERR976507	Weill et al. Science 2017	background	FALSE	FALSE	1971-01-01	1971	Europe	Portugal	PRT		sporadic	FALSE
Europe|PRT|ERR976508|sporadic|1974-01-01		Europe|PRT|ERR976508|sporadic|1974	ERR976508	Weill et al. Science 2017	background	FALSE	FALSE	1974-01-01	1974	Europe	Portugal	PRT		sporadic	FALSE
Europe|PRT|ERR976510|sporadic|1974-01-01		Europe|PRT|ERR976510|sporadic|1974	ERR976510	Weill et al. Science 2017	background	FALSE	FALSE	1974-01-01	1974	Europe	Portugal	PRT		sporadic	FALSE
Africa|AGO|ERR976457|T1|1970-01-01		Africa|AGO|ERR976457|T1|1970	ERR976457	Weill et al. Science 2017	background	FALSE	FALSE	1970-01-01	1970	Africa	Angola	AGO		T1	FALSE
Africa|CIV|ERR976511|T1|1988-01-01		Africa|CIV|ERR976511|T1|1988	ERR976511	Weill et al. Science 2017	background	FALSE	FALSE	1988-01-01	1988	Africa	Cote d'Ivoire	CIV		T1	FALSE
Africa|CIV|ERR976512|T1|1988-01-01		Africa|CIV|ERR976512|T1|1988	ERR976512	Weill et al. Science 2017	background	FALSE	FALSE	1988-01-01	1988	Africa	Cote d'Ivoire	CIV		T1	FALSE
Africa|BEN|ERR976513|T7|1991-01-01		Africa|BEN|ERR976513|T7|1991	ERR976513	Weill et al. Science 2017	background	FALSE	FALSE	1991-01-01	1991	Africa	Benin	BEN		T7	FALSE
Africa|BEN|ERR976514|T7|1991-01-01		Africa|BEN|ERR976514|T7|1991	ERR976514	Weill et al. Science 2017	background	FALSE	FALSE	1991-01-01	1991	Africa	Benin	BEN		T7	FALSE
Africa|BEN|ERR976515|T7|1991-01-01		Africa|BEN|ERR976515|T7|1991	ERR976515	Weill et al. Science 2017	background	FALSE	FALSE	1991-01-01	1991	Africa	Benin	BEN		T7	FALSE
Africa|NER|ERR976516|T7|1991-01-01		Africa|NER|ERR976516|T7|1991	ERR976516	Weill et al. Science 2017	background	FALSE	FALSE	1991-01-01	1991	Africa	Niger	NER		T7	FALSE
Africa|MAR|ERR976517|T7|1991-01-01		Africa|MAR|ERR976517|T7|1991	ERR976517	Weill et al. Science 2017	background	FALSE	FALSE	1991-01-01	1991	Africa	Morocco	MAR		T7	FALSE
Africa|MAR|ERR976518|T7|1991-01-01		Africa|MAR|ERR976518|T7|1991	ERR976518	Weill et al. Science 2017	background	FALSE	FALSE	1991-01-01	1991	Africa	Morocco	MAR		T7	FALSE
Africa|CIV|ERR976519|T7|1991-01-01		Africa|CIV|ERR976519|T7|1991	ERR976519	Weill et al. Science 2017	background	FALSE	FALSE	1991-01-01	1991	Africa	Cote d'Ivoire	CIV		T7	FALSE
Africa|MAR|ERR976520|T7|1991-01-01		Africa|MAR|ERR976520|T7|1991	ERR976520	Weill et al. Science 2017	background	FALSE	FALSE	1991-01-01	1991	Africa	Morocco	MAR		T7	FALSE
Africa|CIV|ERR976458|T1|1970-01-01		Africa|CIV|ERR976458|T1|1970	ERR976458	Weill et al. Science 2017	background	FALSE	FALSE	1970-01-01	1970	Africa	Cote d'Ivoire	CIV		T1	FALSE
Africa|COD|ERR976521|T5|1991-01-01		Africa|COD|ERR976521|T5|1991	ERR976521	Weill et al. Science 2017	background	FALSE	FALSE	1991-01-01	1991	Africa	Democratic Republic of the Congo	COD		T5	TRUE
Africa|AGO|ERR976522|T1|1992-01-01		Africa|AGO|ERR976522|T1|1992	ERR976522	Weill et al. Science 2017	background	FALSE	FALSE	1992-01-01	1992	Africa	Angola	AGO		T1	TRUE
Africa|MWI|ERR976523|T1|1992-01-01		Africa|MWI|ERR976523|T1|1992	ERR976523	Weill et al. Science 2017	background	FALSE	FALSE	1992-01-01	1992	Africa	Malawi	MWI		T1	TRUE
Africa|COD|ERR976524|T5|1992-01-01		Africa|COD|ERR976524|T5|1992	ERR976524	Weill et al. Science 2017	background	FALSE	FALSE	1992-01-01	1992	Africa	Democratic Republic of the Congo	COD		T5	TRUE
Africa|COD|ERR976525|T5|1993-01-01		Africa|COD|ERR976525|T5|1993	ERR976525	Weill et al. Science 2017	background	FALSE	FALSE	1993-01-01	1993	Africa	Democratic Republic of the Congo	COD		T5	TRUE
Africa|COD|ERR976526|T5|1993-01-01		Africa|COD|ERR976526|T5|1993	ERR976526	Weill et al. Science 2017	background	FALSE	FALSE	1993-01-01	1993	Africa	Democratic Republic of the Congo	COD		T5	TRUE
Africa|MAR|ERR976527|T7|1993-01-01		Africa|MAR|ERR976527|T7|1993	ERR976527	Weill et al. Science 2017	background	FALSE	FALSE	1993-01-01	1993	Africa	Morocco	MAR		T7	FALSE
Africa|RWA|ERR976528|T5|1993-01-01		Africa|RWA|ERR976528|T5|1993	ERR976528	Weill et al. Science 2017	background	FALSE	FALSE	1993-01-01	1993	Africa	Rwanda	RWA		T5	TRUE
Africa|BDI|ERR976529|T5|1993-01-01		Africa|BDI|ERR976529|T5|1993	ERR976529	Weill et al. Science 2017	background	FALSE	FALSE	1993-01-01	1993	Africa	Burundi	BDI		T5	TRUE
Africa|BDI|ERR976530|T5|1993-01-01		Africa|BDI|ERR976530|T5|1993	ERR976530	Weill et al. Science 2017	background	FALSE	FALSE	1993-01-01	1993	Africa	Burundi	BDI		T5	TRUE
Africa|BEN|ERR976459|T1|1970-01-01		Africa|BEN|ERR976459|T1|1970	ERR976459	Weill et al. Science 2017	background	FALSE	FALSE	1970-01-01	1970	Africa	Benin	BEN		T1	FALSE
Africa|TZA|ERR976531|T5|1993-01-01		Africa|TZA|ERR976531|T5|1993	ERR976531	Weill et al. Science 2017	background	FALSE	FALSE	1993-01-01	1993	Africa	Tanzania	TZA		T5	TRUE
Africa|AGO|ERR976532|T1|1994-01-01		Africa|AGO|ERR976532|T1|1994	ERR976532	Weill et al. Science 2017	background	FALSE	FALSE	1994-01-01	1994	Africa	Angola	AGO		T1	TRUE
Africa|AGO|ERR976533|T1|1994-01-01		Africa|AGO|ERR976533|T1|1994	ERR976533	Weill et al. Science 2017	background	FALSE	FALSE	1994-01-01	1994	Africa	Angola	AGO		T1	TRUE
Africa|CIV|ERR976534|T7|1993-01-01		Africa|CIV|ERR976534|T7|1993	ERR976534	Weill et al. Science 2017	background	FALSE	FALSE	1993-01-01	1993	Africa	Cote d'Ivoire	CIV		T7	FALSE
Africa|CIV|ERR976535|T7|1994-01-01		Africa|CIV|ERR976535|T7|1994	ERR976535	Weill et al. Science 2017	background	FALSE	FALSE	1994-01-01	1994	Africa	Cote d'Ivoire	CIV		T7	FALSE
Africa|CIV|ERR976536|T7|1993-01-01		Africa|CIV|ERR976536|T7|1993	ERR976536	Weill et al. Science 2017	background	FALSE	FALSE	1993-01-01	1993	Africa	Cote d'Ivoire	CIV		T7	FALSE
Africa|GIN|ERR976537|T9|1994-01-01		Africa|GIN|ERR976537|T9|1994	ERR976537	Weill et al. Science 2017	background	TRUE	FALSE	1994-01-01	1994	Africa	Guinea	GIN		T9	FALSE
Africa|GIN|ERR976538|T9|1994-01-01		Africa|GIN|ERR976538|T9|1994	ERR976538	Weill et al. Science 2017	background	TRUE	FALSE	1994-01-01	1994	Africa	Guinea	GIN		T9	FALSE
Africa|GIN|ERR976539|T9|1994-01-01		Africa|GIN|ERR976539|T9|1994	ERR976539	Weill et al. Science 2017	background	TRUE	FALSE	1994-01-01	1994	Africa	Guinea	GIN		T9	FALSE
Africa|COD|ERR976540|T5|1994-01-01		Africa|COD|ERR976540|T5|1994	ERR976540	Weill et al. Science 2017	background	FALSE	FALSE	1994-01-01	1994	Africa	Democratic Republic of the Congo	COD		T5	TRUE
Africa|BEN|ERR976460|T1|1970-01-01		Africa|BEN|ERR976460|T1|1970	ERR976460	Weill et al. Science 2017	background	FALSE	FALSE	1970-01-01	1970	Africa	Benin	BEN		T1	FALSE
Africa|MAR|ERR976541|T7|1994-01-01		Africa|MAR|ERR976541|T7|1994	ERR976541	Weill et al. Science 2017	background	FALSE	FALSE	1994-01-01	1994	Africa	Morocco	MAR		T7	FALSE
Africa|GIN|ERR976542|T9|1994-01-01		Africa|GIN|ERR976542|T9|1994	ERR976542	Weill et al. Science 2017	background	TRUE	FALSE	1994-01-01	1994	Africa	Guinea	GIN		T9	FALSE
Africa|LBR|ERR976543|T9|1994-01-01		Africa|LBR|ERR976543|T9|1994	ERR976543	Weill et al. Science 2017	background	TRUE	FALSE	1994-01-01	1994	Africa	Liberia	LBR		T9	FALSE
Africa|COD|ERR976544|T5|1994-01-01		Africa|COD|ERR976544|T5|1994	ERR976544	Weill et al. Science 2017	background	FALSE	FALSE	1994-01-01	1994	Africa	Democratic Republic of the Congo	COD		T5	TRUE
Africa|LBR|ERR976545|T7|1994-01-01		Africa|LBR|ERR976545|T7|1994	ERR976545	Weill et al. Science 2017	background	FALSE	FALSE	1994-01-01	1994	Africa	Liberia	LBR		T7	FALSE
Africa|LBR|ERR976546|T7|1994-01-01		Africa|LBR|ERR976546|T7|1994	ERR976546	Weill et al. Science 2017	background	FALSE	FALSE	1994-01-01	1994	Africa	Liberia	LBR		T7	FALSE
Africa|GAB|ERR976547|T7|1997-01-01		Africa|GAB|ERR976547|T7|1997	ERR976547	Weill et al. Science 2017	background	FALSE	FALSE	1997-01-01	1997	Africa	Gabon	GAB		T7	FALSE
Africa|COM|ERR976556|T10|1998-01-01		Africa|COM|ERR976556|T10|1998	ERR976556	Weill et al. Science 2017	background	TRUE	FALSE	1998-01-01	1998	Africa	Comoros	COM		T10	FALSE
Africa|COM|ERR976557|T10|1998-01-01		Africa|COM|ERR976557|T10|1998	ERR976557	Weill et al. Science 2017	background	TRUE	FALSE	1998-01-01	1998	Africa	Comoros	COM		T10	FALSE
Africa|COM|ERR976558|T10|1998-01-01		Africa|COM|ERR976558|T10|1998	ERR976558	Weill et al. Science 2017	background	TRUE	FALSE	1998-01-01	1998	Africa	Comoros	COM		T10	FALSE
Africa|COG|ERR976559|T7|1998-01-01		Africa|COG|ERR976559|T7|1998	ERR976559	Weill et al. Science 2017	background	FALSE	FALSE	1998-01-01	1998	Africa	Republic of the Congo	COG		T7	FALSE
Africa|COG|ERR976560|T7|1998-01-01		Africa|COG|ERR976560|T7|1998	ERR976560	Weill et al. Science 2017	background	FALSE	FALSE	1998-01-01	1998	Africa	Republic of the Congo	COG		T7	FALSE
Africa|CMR|ERR976561|T7|1998-01-01		Africa|CMR|ERR976561|T7|1998	ERR976561	Weill et al. Science 2017	background	FALSE	FALSE	1998-01-01	1998	Africa	Cameroon	CMR		T7	FALSE
Africa|CMR|ERR976562|T7|1998-01-01		Africa|CMR|ERR976562|T7|1998	ERR976562	Weill et al. Science 2017	background	FALSE	FALSE	1998-01-01	1998	Africa	Cameroon	CMR		T7	FALSE
Africa|TZA|ERR976563|T10|1998-01-01		Africa|TZA|ERR976563|T10|1998	ERR976563	Weill et al. Science 2017	background	TRUE	FALSE	1998-01-01	1998	Africa	Tanzania	TZA		T10	FALSE
Africa|TZA|ERR976564|T10|1998-01-01		Africa|TZA|ERR976564|T10|1998	ERR976564	Weill et al. Science 2017	background	TRUE	FALSE	1998-01-01	1998	Africa	Tanzania	TZA		T10	FALSE
Africa|DJI|ERR976565|T6|1997-01-01		Africa|DJI|ERR976565|T6|1997	ERR976565	Weill et al. Science 2017	background	FALSE	FALSE	1997-01-01	1997	Africa	Djibouti	DJI		T6	TRUE
Africa|COD|ERR976548|T5|1997-01-01		Africa|COD|ERR976548|T5|1997	ERR976548	Weill et al. Science 2017	background	FALSE	FALSE	1997-01-01	1997	Africa	Democratic Republic of the Congo	COD		T5	TRUE
Africa|RWA|ERR976566|T10|1998-01-01		Africa|RWA|ERR976566|T10|1998	ERR976566	Weill et al. Science 2017	background	TRUE	FALSE	1998-01-01	1998	Africa	Rwanda	RWA		T10	FALSE
Africa|RWA|ERR976567|T10|1998-01-01		Africa|RWA|ERR976567|T10|1998	ERR976567	Weill et al. Science 2017	background	TRUE	FALSE	1998-01-01	1998	Africa	Rwanda	RWA		T10	FALSE
Africa|CMR|ERR976568|T7|1998-01-01		Africa|CMR|ERR976568|T7|1998	ERR976568	Weill et al. Science 2017	background	FALSE	FALSE	1998-01-01	1998	Africa	Cameroon	CMR		T7	FALSE
Africa|RWA|ERR976569|T10|1998-01-01		Africa|RWA|ERR976569|T10|1998	ERR976569	Weill et al. Science 2017	background	TRUE	FALSE	1998-01-01	1998	Africa	Rwanda	RWA		T10	FALSE
Africa|CMR|ERR976570|T7|1998-01-01		Africa|CMR|ERR976570|T7|1998	ERR976570	Weill et al. Science 2017	background	FALSE	FALSE	1998-01-01	1998	Africa	Cameroon	CMR		T7	FALSE
Africa|SDN|ERR976571|T10|1998-01-01		Africa|SDN|ERR976571|T10|1998	ERR976571	Weill et al. Science 2017	background	TRUE	FALSE	1998-01-01	1998	Africa	Sudan	SDN		T10	FALSE
Africa|BFA|ERR976572|T9|1998-01-01		Africa|BFA|ERR976572|T9|1998	ERR976572	Weill et al. Science 2017	background	TRUE	FALSE	1998-01-01	1998	Africa	Burkina Faso	BFA		T9	FALSE
Africa|BFA|ERR976573|T9|1998-01-01		Africa|BFA|ERR976573|T9|1998	ERR976573	Weill et al. Science 2017	background	TRUE	FALSE	1998-01-01	1998	Africa	Burkina Faso	BFA		T9	FALSE
Africa|GIN|ERR976574|T9|1998-01-01		Africa|GIN|ERR976574|T9|1998	ERR976574	Weill et al. Science 2017	background	TRUE	FALSE	1998-01-01	1998	Africa	Guinea	GIN		T9	FALSE
Africa|SDN|ERR976575|T10|1998-01-01		Africa|SDN|ERR976575|T10|1998	ERR976575	Weill et al. Science 2017	background	TRUE	FALSE	1998-01-01	1998	Africa	Sudan	SDN		T10	FALSE
Africa|DJI|ERR976549|T6|1997-01-01		Africa|DJI|ERR976549|T6|1997	ERR976549	Weill et al. Science 2017	background	FALSE	FALSE	1997-01-01	1997	Africa	Djibouti	DJI		T6	TRUE
Africa|CMR|ERR976576|T9|1998-01-01		Africa|CMR|ERR976576|T9|1998	ERR976576	Weill et al. Science 2017	background	TRUE	FALSE	1998-01-01	1998	Africa	Cameroon	CMR		T9	FALSE
Africa|CMR|ERR976577|T9|1998-01-01		Africa|CMR|ERR976577|T9|1998	ERR976577	Weill et al. Science 2017	background	TRUE	FALSE	1998-01-01	1998	Africa	Cameroon	CMR		T9	FALSE
Africa|CMR|ERR976578|T9|1998-01-01		Africa|CMR|ERR976578|T9|1998	ERR976578	Weill et al. Science 2017	background	TRUE	FALSE	1998-01-01	1998	Africa	Cameroon	CMR		T9	FALSE
Africa|CMR|ERR976579|T9|1998-01-01		Africa|CMR|ERR976579|T9|1998	ERR976579	Weill et al. Science 2017	background	TRUE	FALSE	1998-01-01	1998	Africa	Cameroon	CMR		T9	FALSE
Africa|SLE|ERR976580|T7|1998-01-01		Africa|SLE|ERR976580|T7|1998	ERR976580	Weill et al. Science 2017	background	FALSE	FALSE	1998-01-01	1998	Africa	Sierra Leone	SLE		T7	FALSE
Africa|CIV|ERR976581|T7|1998-01-01		Africa|CIV|ERR976581|T7|1998	ERR976581	Weill et al. Science 2017	background	FALSE	FALSE	1998-01-01	1998	Africa	Cote d'Ivoire	CIV		T7	FALSE
Africa|CIV|ERR976582|T7|1998-01-01		Africa|CIV|ERR976582|T7|1998	ERR976582	Weill et al. Science 2017	background	FALSE	FALSE	1998-01-01	1998	Africa	Cote d'Ivoire	CIV		T7	FALSE
Africa|SOM|ERR976583|T6|1999-01-01		Africa|SOM|ERR976583|T6|1999	ERR976583	Weill et al. Science 2017	background	FALSE	FALSE	1999-01-01	1999	Africa	Somalia	SOM		T6	TRUE
Africa|UGA|ERR976584|T10|1999-01-01		Africa|UGA|ERR976584|T10|1999	ERR976584	Weill et al. Science 2017	background	TRUE	FALSE	1999-01-01	1999	Africa	Uganda	UGA		T10	FALSE
Africa|MOZ|ERR976585|T8|1999-01-01		Africa|MOZ|ERR976585|T8|1999	ERR976585	Weill et al. Science 2017	background	FALSE	FALSE	1999-01-01	1999	Africa	Mozambique	MOZ		T8	FALSE
Africa|COD|ERR976550|T5|1997-01-01		Africa|COD|ERR976550|T5|1997	ERR976550	Weill et al. Science 2017	background	FALSE	FALSE	1997-01-01	1997	Africa	Democratic Republic of the Congo	COD		T5	TRUE
Africa|MOZ|ERR976586|T8|1999-01-01		Africa|MOZ|ERR976586|T8|1999	ERR976586	Weill et al. Science 2017	background	FALSE	FALSE	1999-01-01	1999	Africa	Mozambique	MOZ		T8	FALSE
Africa|MOZ|ERR976587|T8|1999-01-01		Africa|MOZ|ERR976587|T8|1999	ERR976587	Weill et al. Science 2017	background	FALSE	FALSE	1999-01-01	1999	Africa	Mozambique	MOZ		T8	FALSE
Africa|MDG|ERR976588|T10|1999-01-01		Africa|MDG|ERR976588|T10|1999	ERR976588	Weill et al. Science 2017	background	TRUE	FALSE	1999-01-01	1999	Africa	Madagascar	MDG		T10	FALSE
Africa|MDG|ERR976589|T10|1999-01-01		Africa|MDG|ERR976589|T10|1999	ERR976589	Weill et al. Science 2017	background	TRUE	FALSE	1999-01-01	1999	Africa	Madagascar	MDG		T10	FALSE
Africa|MDG|ERR976590|T10|1999-01-01		Africa|MDG|ERR976590|T10|1999	ERR976590	Weill et al. Science 2017	background	TRUE	FALSE	1999-01-01	1999	Africa	Madagascar	MDG		T10	FALSE
Africa|MDG|ERR976591|T10|2000-01-01		Africa|MDG|ERR976591|T10|2000	ERR976591	Weill et al. Science 2017	background	TRUE	FALSE	2000-01-01	2000	Africa	Madagascar	MDG		T10	FALSE
Africa|MDG|ERR976592|T10|2000-01-01		Africa|MDG|ERR976592|T10|2000	ERR976592	Weill et al. Science 2017	background	TRUE	FALSE	2000-01-01	2000	Africa	Madagascar	MDG		T10	FALSE
Africa|MDG|ERR976593|T10|2000-01-01		Africa|MDG|ERR976593|T10|2000	ERR976593	Weill et al. Science 2017	background	TRUE	FALSE	2000-01-01	2000	Africa	Madagascar	MDG		T10	FALSE
Africa|MDG|ERR976594|T10|2000-01-01		Africa|MDG|ERR976594|T10|2000	ERR976594	Weill et al. Science 2017	background	TRUE	FALSE	2000-01-01	2000	Africa	Madagascar	MDG		T10	FALSE
Africa|MDG|ERR976595|T10|2000-01-01		Africa|MDG|ERR976595|T10|2000	ERR976595	Weill et al. Science 2017	background	TRUE	FALSE	2000-01-01	2000	Africa	Madagascar	MDG		T10	FALSE
Africa|DJI|ERR976551|T6|1997-01-01		Africa|DJI|ERR976551|T6|1997	ERR976551	Weill et al. Science 2017	background	FALSE	FALSE	1997-01-01	1997	Africa	Djibouti	DJI		T6	TRUE
Africa|MDG|ERR976596|T10|2000-01-01		Africa|MDG|ERR976596|T10|2000	ERR976596	Weill et al. Science 2017	background	TRUE	FALSE	2000-01-01	2000	Africa	Madagascar	MDG		T10	FALSE
Africa|DJI|ERR976597|T6|1994-01-01		Africa|DJI|ERR976597|T6|1994	ERR976597	Weill et al. Science 2017	background	FALSE	FALSE	1994-01-01	1994	Africa	Djibouti	DJI		T6	FALSE
Africa|DJI|ERR976598|T6|1994-01-01		Africa|DJI|ERR976598|T6|1994	ERR976598	Weill et al. Science 2017	background	FALSE	FALSE	1994-01-01	1994	Africa	Djibouti	DJI		T6	FALSE
Africa|DJI|ERR976599|T6|1994-01-01		Africa|DJI|ERR976599|T6|1994	ERR976599	Weill et al. Science 2017	background	FALSE	FALSE	1994-01-01	1994	Africa	Djibouti	DJI		T6	FALSE
Africa|UGA|ERR976552|T10|1998-01-01		Africa|UGA|ERR976552|T10|1998	ERR976552	Weill et al. Science 2017	background	TRUE	FALSE	1998-01-01	1998	Africa	Uganda	UGA		T10	FALSE
Africa|UGA|ERR976553|T10|1998-01-01		Africa|UGA|ERR976553|T10|1998	ERR976553	Weill et al. Science 2017	background	TRUE	FALSE	1998-01-01	1998	Africa	Uganda	UGA		T10	FALSE
Africa|CMR|ERR976554|T9|1997-01-01		Africa|CMR|ERR976554|T9|1997	ERR976554	Weill et al. Science 2017	background	TRUE	FALSE	1997-01-01	1997	Africa	Cameroon	CMR		T9	FALSE
Africa|CMR|ERR976555|T9|1997-01-01		Africa|CMR|ERR976555|T9|1997	ERR976555	Weill et al. Science 2017	background	TRUE	FALSE	1997-01-01	1997	Africa	Cameroon	CMR		T9	FALSE
Africa|TCD|ERR998656|T7|1994-01-01		Africa|TCD|ERR998656|T7|1994	ERR998656	Weill et al. Science 2017	background	FALSE	FALSE	1994-01-01	1994	Africa	Chad	TCD		T7	FALSE
Africa|AGO|ERR998665|T1|1995-01-01		Africa|AGO|ERR998665|T1|1995	ERR998665	Weill et al. Science 2017	background	FALSE	FALSE	1995-01-01	1995	Africa	Angola	AGO		T1	TRUE
Africa|CMR|ERR998666|T7|1995-01-01		Africa|CMR|ERR998666|T7|1995	ERR998666	Weill et al. Science 2017	background	FALSE	FALSE	1995-01-01	1995	Africa	Cameroon	CMR		T7	FALSE
Africa|COD|ERR998667|T5|1995-01-01		Africa|COD|ERR998667|T5|1995	ERR998667	Weill et al. Science 2017	background	FALSE	FALSE	1995-01-01	1995	Africa	Democratic Republic of the Congo	COD		T5	TRUE
Africa|COD|ERR998668|T5|1995-01-01		Africa|COD|ERR998668|T5|1995	ERR998668	Weill et al. Science 2017	background	FALSE	FALSE	1995-01-01	1995	Africa	Democratic Republic of the Congo	COD		T5	TRUE
Africa|COD|ERR998669|T5|1995-01-01		Africa|COD|ERR998669|T5|1995	ERR998669	Weill et al. Science 2017	background	FALSE	FALSE	1995-01-01	1995	Africa	Democratic Republic of the Congo	COD		T5	TRUE
Africa|GIN|ERR998670|T9|1995-01-01		Africa|GIN|ERR998670|T9|1995	ERR998670	Weill et al. Science 2017	background	TRUE	FALSE	1995-01-01	1995	Africa	Guinea	GIN		T9	FALSE
Africa|BFA|ERR998671|T7|1995-01-01		Africa|BFA|ERR998671|T7|1995	ERR998671	Weill et al. Science 2017	background	FALSE	FALSE	1995-01-01	1995	Africa	Burkina Faso	BFA		T7	FALSE
Africa|BFA|ERR998672|T7|1995-01-01		Africa|BFA|ERR998672|T7|1995	ERR998672	Weill et al. Science 2017	background	FALSE	FALSE	1995-01-01	1995	Africa	Burkina Faso	BFA		T7	FALSE
Africa|MLI|ERR998673|T9|1995-01-01		Africa|MLI|ERR998673|T9|1995	ERR998673	Weill et al. Science 2017	background	TRUE	FALSE	1995-01-01	1995	Africa	Mali	MLI		T9	FALSE
Africa|MLI|ERR998674|T9|1995-01-01		Africa|MLI|ERR998674|T9|1995	ERR998674	Weill et al. Science 2017	background	TRUE	FALSE	1995-01-01	1995	Africa	Mali	MLI		T9	FALSE
Africa|LBR|ERR998657|T9|1994-01-01		Africa|LBR|ERR998657|T9|1994	ERR998657	Weill et al. Science 2017	background	TRUE	FALSE	1994-01-01	1994	Africa	Liberia	LBR		T9	FALSE
Africa|SLE|ERR998675|T9|1995-01-01		Africa|SLE|ERR998675|T9|1995	ERR998675	Weill et al. Science 2017	background	TRUE	FALSE	1995-01-01	1995	Africa	Sierra Leone	SLE		T9	FALSE
Africa|GIN|ERR998676|T9|1995-01-01		Africa|GIN|ERR998676|T9|1995	ERR998676	Weill et al. Science 2017	background	TRUE	FALSE	1995-01-01	1995	Africa	Guinea	GIN		T9	FALSE
Africa|GIN|ERR998677|T9|1995-01-01		Africa|GIN|ERR998677|T9|1995	ERR998677	Weill et al. Science 2017	background	TRUE	FALSE	1995-01-01	1995	Africa	Guinea	GIN		T9	FALSE
Africa|LBR|ERR998678|T9|1995-01-01		Africa|LBR|ERR998678|T9|1995	ERR998678	Weill et al. Science 2017	background	TRUE	FALSE	1995-01-01	1995	Africa	Liberia	LBR		T9	FALSE
Africa|LBR|ERR998679|T9|1995-01-01		Africa|LBR|ERR998679|T9|1995	ERR998679	Weill et al. Science 2017	background	TRUE	FALSE	1995-01-01	1995	Africa	Liberia	LBR		T9	FALSE
Africa|COD|ERR998681|T5|1995-01-01		Africa|COD|ERR998681|T5|1995	ERR998681	Weill et al. Science 2017	background	FALSE	FALSE	1995-01-01	1995	Africa	Democratic Republic of the Congo	COD		T5	TRUE
Africa|CIV|ERR998682|T9|1995-01-01		Africa|CIV|ERR998682|T9|1995	ERR998682	Weill et al. Science 2017	background	TRUE	FALSE	1995-01-01	1995	Africa	Cote d'Ivoire	CIV		T9	FALSE
Africa|CIV|ERR998683|T9|1995-01-01		Africa|CIV|ERR998683|T9|1995	ERR998683	Weill et al. Science 2017	background	TRUE	FALSE	1995-01-01	1995	Africa	Cote d'Ivoire	CIV		T9	FALSE
Africa|CIV|ERR998684|T9|1995-01-01		Africa|CIV|ERR998684|T9|1995	ERR998684	Weill et al. Science 2017	background	TRUE	FALSE	1995-01-01	1995	Africa	Cote d'Ivoire	CIV		T9	FALSE
Africa|LBR|ERR998658|T9|1994-01-01		Africa|LBR|ERR998658|T9|1994	ERR998658	Weill et al. Science 2017	background	TRUE	FALSE	1994-01-01	1994	Africa	Liberia	LBR		T9	FALSE
Africa|CIV|ERR998685|T9|1995-01-01		Africa|CIV|ERR998685|T9|1995	ERR998685	Weill et al. Science 2017	background	TRUE	FALSE	1995-01-01	1995	Africa	Cote d'Ivoire	CIV		T9	FALSE
Africa|NER|ERR998686|T9|1995-01-01		Africa|NER|ERR998686|T9|1995	ERR998686	Weill et al. Science 2017	background	TRUE	FALSE	1995-01-01	1995	Africa	Niger	NER		T9	FALSE
Africa|BFA|ERR998687|T9|1995-01-01		Africa|BFA|ERR998687|T9|1995	ERR998687	Weill et al. Science 2017	background	TRUE	FALSE	1995-01-01	1995	Africa	Burkina Faso	BFA		T9	FALSE
Africa|BFA|ERR998688|T9|1995-01-01		Africa|BFA|ERR998688|T9|1995	ERR998688	Weill et al. Science 2017	background	TRUE	FALSE	1995-01-01	1995	Africa	Burkina Faso	BFA		T9	FALSE
Africa|NER|ERR998689|T9|1996-01-01		Africa|NER|ERR998689|T9|1996	ERR998689	Weill et al. Science 2017	background	TRUE	FALSE	1996-01-01	1996	Africa	Niger	NER		T9	FALSE
Africa|SEN|ERR998690|T9|1996-01-01		Africa|SEN|ERR998690|T9|1996	ERR998690	Weill et al. Science 2017	background	TRUE	FALSE	1996-01-01	1996	Africa	Senegal	SEN		T9	FALSE
Africa|SEN|ERR998691|T9|1996-01-01		Africa|SEN|ERR998691|T9|1996	ERR998691	Weill et al. Science 2017	background	TRUE	FALSE	1996-01-01	1996	Africa	Senegal	SEN		T9	FALSE
Africa|NGA|ERR998692|T9|1996-01-01		Africa|NGA|ERR998692|T9|1996	ERR998692	Weill et al. Science 2017	background	TRUE	FALSE	1996-01-01	1996	Africa	Nigeria	NGA		T9	FALSE
Africa|SEN|ERR998693|T9|1996-01-01		Africa|SEN|ERR998693|T9|1996	ERR998693	Weill et al. Science 2017	background	TRUE	FALSE	1996-01-01	1996	Africa	Senegal	SEN		T9	FALSE
Africa|COD|ERR998694|T7|1996-01-01		Africa|COD|ERR998694|T7|1996	ERR998694	Weill et al. Science 2017	background	FALSE	FALSE	1996-01-01	1996	Africa	Democratic Republic of the Congo	COD		T7	FALSE
Africa|COD|ERR998659|T5|1994-01-01		Africa|COD|ERR998659|T5|1994	ERR998659	Weill et al. Science 2017	background	FALSE	FALSE	1994-01-01	1994	Africa	Democratic Republic of the Congo	COD		T5	TRUE
Africa|SEN|ERR998695|T9|1996-01-01		Africa|SEN|ERR998695|T9|1996	ERR998695	Weill et al. Science 2017	background	TRUE	FALSE	1996-01-01	1996	Africa	Senegal	SEN		T9	FALSE
Africa|COD|ERR998696|T7|1996-01-01		Africa|COD|ERR998696|T7|1996	ERR998696	Weill et al. Science 2017	background	FALSE	FALSE	1996-01-01	1996	Africa	Democratic Republic of the Congo	COD		T7	FALSE
Africa|COD|ERR998697|T7|1996-01-01		Africa|COD|ERR998697|T7|1996	ERR998697	Weill et al. Science 2017	background	FALSE	FALSE	1996-01-01	1996	Africa	Democratic Republic of the Congo	COD		T7	FALSE
Africa|COD|ERR998698|T7|1996-01-01		Africa|COD|ERR998698|T7|1996	ERR998698	Weill et al. Science 2017	background	FALSE	FALSE	1996-01-01	1996	Africa	Democratic Republic of the Congo	COD		T7	FALSE
Africa|LBR|ERR998699|T9|1996-01-01		Africa|LBR|ERR998699|T9|1996	ERR998699	Weill et al. Science 2017	background	TRUE	FALSE	1996-01-01	1996	Africa	Liberia	LBR		T9	FALSE
Africa|TCD|ERR998700|T9|1996-01-01		Africa|TCD|ERR998700|T9|1996	ERR998700	Weill et al. Science 2017	background	TRUE	FALSE	1996-01-01	1996	Africa	Chad	TCD		T9	FALSE
Africa|TCD|ERR998701|T9|1996-01-01		Africa|TCD|ERR998701|T9|1996	ERR998701	Weill et al. Science 2017	background	TRUE	FALSE	1996-01-01	1996	Africa	Chad	TCD		T9	FALSE
Africa|TCD|ERR998702|T9|1996-01-01		Africa|TCD|ERR998702|T9|1996	ERR998702	Weill et al. Science 2017	background	TRUE	FALSE	1996-01-01	1996	Africa	Chad	TCD		T9	FALSE
Africa|CMR|ERR998703|T9|1996-01-01		Africa|CMR|ERR998703|T9|1996	ERR998703	Weill et al. Science 2017	background	TRUE	FALSE	1996-01-01	1996	Africa	Cameroon	CMR		T9	FALSE
Africa|MLI|ERR998704|T9|1996-01-01		Africa|MLI|ERR998704|T9|1996	ERR998704	Weill et al. Science 2017	background	TRUE	FALSE	1996-01-01	1996	Africa	Mali	MLI		T9	FALSE
Africa|MAR|ERR998660|T7|1994-01-01		Africa|MAR|ERR998660|T7|1994	ERR998660	Weill et al. Science 2017	background	FALSE	FALSE	1994-01-01	1994	Africa	Morocco	MAR		T7	FALSE
Africa|NGA|ERR998705|T9|1996-01-01		Africa|NGA|ERR998705|T9|1996	ERR998705	Weill et al. Science 2017	background	TRUE	FALSE	1996-01-01	1996	Africa	Nigeria	NGA		T9	FALSE
Africa|NGA|ERR998706|T9|1996-01-01		Africa|NGA|ERR998706|T9|1996	ERR998706	Weill et al. Science 2017	background	TRUE	FALSE	1996-01-01	1996	Africa	Nigeria	NGA		T9	FALSE
Africa|NGA|ERR998707|T9|1996-01-01		Africa|NGA|ERR998707|T9|1996	ERR998707	Weill et al. Science 2017	background	TRUE	FALSE	1996-01-01	1996	Africa	Nigeria	NGA		T9	FALSE
Africa|TCD|ERR998708|T9|1996-01-01		Africa|TCD|ERR998708|T9|1996	ERR998708	Weill et al. Science 2017	background	TRUE	FALSE	1996-01-01	1996	Africa	Chad	TCD		T9	FALSE
Africa|NGA|ERR998709|T9|1996-01-01		Africa|NGA|ERR998709|T9|1996	ERR998709	Weill et al. Science 2017	background	TRUE	FALSE	1996-01-01	1996	Africa	Nigeria	NGA		T9	FALSE
Africa|SEN|ERR998710|T9|1996-01-01		Africa|SEN|ERR998710|T9|1996	ERR998710	Weill et al. Science 2017	background	TRUE	FALSE	1996-01-01	1996	Africa	Senegal	SEN		T9	FALSE
Africa|TCD|ERR998711|T9|1996-01-01		Africa|TCD|ERR998711|T9|1996	ERR998711	Weill et al. Science 2017	background	TRUE	FALSE	1996-01-01	1996	Africa	Chad	TCD		T9	FALSE
Africa|CMR|ERR998712|T9|1996-01-01		Africa|CMR|ERR998712|T9|1996	ERR998712	Weill et al. Science 2017	background	TRUE	FALSE	1996-01-01	1996	Africa	Cameroon	CMR		T9	FALSE
Africa|RWA|ERR998713|T5|1996-01-01		Africa|RWA|ERR998713|T5|1996	ERR998713	Weill et al. Science 2017	background	FALSE	FALSE	1996-01-01	1996	Africa	Rwanda	RWA		T5	TRUE
Africa|COD|ERR998714|T5|1996-01-01		Africa|COD|ERR998714|T5|1996	ERR998714	Weill et al. Science 2017	background	FALSE	FALSE	1996-01-01	1996	Africa	Democratic Republic of the Congo	COD		T5	TRUE
Africa|MAR|ERR998661|T7|1994-01-01		Africa|MAR|ERR998661|T7|1994	ERR998661	Weill et al. Science 2017	background	FALSE	FALSE	1994-01-01	1994	Africa	Morocco	MAR		T7	FALSE
Africa|RWA|ERR998715|T5|1996-01-01		Africa|RWA|ERR998715|T5|1996	ERR998715	Weill et al. Science 2017	background	FALSE	FALSE	1996-01-01	1996	Africa	Rwanda	RWA		T5	TRUE
Africa|RWA|ERR998716|T5|1996-01-01		Africa|RWA|ERR998716|T5|1996	ERR998716	Weill et al. Science 2017	background	FALSE	FALSE	1996-01-01	1996	Africa	Rwanda	RWA		T5	TRUE
Africa|SEN|ERR998717|T9|1996-01-01		Africa|SEN|ERR998717|T9|1996	ERR998717	Weill et al. Science 2017	background	TRUE	FALSE	1996-01-01	1996	Africa	Senegal	SEN		T9	FALSE
Africa|SEN|ERR998718|T9|1996-01-01		Africa|SEN|ERR998718|T9|1996	ERR998718	Weill et al. Science 2017	background	TRUE	FALSE	1996-01-01	1996	Africa	Senegal	SEN		T9	FALSE
Africa|SEN|ERR998719|T9|1996-01-01		Africa|SEN|ERR998719|T9|1996	ERR998719	Weill et al. Science 2017	background	TRUE	FALSE	1996-01-01	1996	Africa	Senegal	SEN		T9	FALSE
Africa|SEN|ERR998720|T9|1996-01-01		Africa|SEN|ERR998720|T9|1996	ERR998720	Weill et al. Science 2017	background	TRUE	FALSE	1996-01-01	1996	Africa	Senegal	SEN		T9	FALSE
Africa|RWA|ERR998721|T5|1996-01-01		Africa|RWA|ERR998721|T5|1996	ERR998721	Weill et al. Science 2017	background	FALSE	FALSE	1996-01-01	1996	Africa	Rwanda	RWA		T5	FALSE
Africa|RWA|ERR998722|T5|1996-01-01		Africa|RWA|ERR998722|T5|1996	ERR998722	Weill et al. Science 2017	background	FALSE	FALSE	1996-01-01	1996	Africa	Rwanda	RWA		T5	FALSE
Africa|COD|ERR998723|T5|1997-01-01		Africa|COD|ERR998723|T5|1997	ERR998723	Weill et al. Science 2017	background	FALSE	FALSE	1997-01-01	1997	Africa	Democratic Republic of the Congo	COD		T5	TRUE
Africa|COD|ERR998724|T5|1997-01-01		Africa|COD|ERR998724|T5|1997	ERR998724	Weill et al. Science 2017	background	FALSE	FALSE	1997-01-01	1997	Africa	Democratic Republic of the Congo	COD		T5	TRUE
Africa|TCD|ERR998662|T7|1994-01-01		Africa|TCD|ERR998662|T7|1994	ERR998662	Weill et al. Science 2017	background	FALSE	FALSE	1994-01-01	1994	Africa	Chad	TCD		T7	FALSE
Africa|CMR|ERR998725|T9|1997-01-01		Africa|CMR|ERR998725|T9|1997	ERR998725	Weill et al. Science 2017	background	TRUE	FALSE	1997-01-01	1997	Africa	Cameroon	CMR		T9	FALSE
Africa|CMR|ERR998726|T9|1997-01-01		Africa|CMR|ERR998726|T9|1997	ERR998726	Weill et al. Science 2017	background	TRUE	FALSE	1997-01-01	1997	Africa	Cameroon	CMR		T9	FALSE
Africa|CMR|ERR998727|T7|1997-01-01		Africa|CMR|ERR998727|T7|1997	ERR998727	Weill et al. Science 2017	background	FALSE	FALSE	1997-01-01	1997	Africa	Cameroon	CMR		T7	FALSE
Africa|CMR|ERR998728|T7|1997-01-01		Africa|CMR|ERR998728|T7|1997	ERR998728	Weill et al. Science 2017	background	FALSE	FALSE	1997-01-01	1997	Africa	Cameroon	CMR		T7	FALSE
Africa|COD|ERR998729|T7|1997-01-01		Africa|COD|ERR998729|T7|1997	ERR998729	Weill et al. Science 2017	background	FALSE	FALSE	1997-01-01	1997	Africa	Democratic Republic of the Congo	COD		T7	FALSE
Africa|COD|ERR998730|T7|1997-01-01		Africa|COD|ERR998730|T7|1997	ERR998730	Weill et al. Science 2017	background	FALSE	FALSE	1997-01-01	1997	Africa	Democratic Republic of the Congo	COD		T7	FALSE
Africa|CMR|ERR998731|T7|1997-01-01		Africa|CMR|ERR998731|T7|1997	ERR998731	Weill et al. Science 2017	background	FALSE	FALSE	1997-01-01	1997	Africa	Cameroon	CMR		T7	FALSE
Africa|SOM|ERR998732|T6|1997-01-01		Africa|SOM|ERR998732|T6|1997	ERR998732	Weill et al. Science 2017	background	FALSE	FALSE	1997-01-01	1997	Africa	Somalia	SOM		T6	TRUE
Africa|COD|ERR998733|T5|1997-01-01		Africa|COD|ERR998733|T5|1997	ERR998733	Weill et al. Science 2017	background	FALSE	FALSE	1997-01-01	1997	Africa	Democratic Republic of the Congo	COD		T5	TRUE
Africa|COD|ERR998734|T5|1997-01-01		Africa|COD|ERR998734|T5|1997	ERR998734	Weill et al. Science 2017	background	FALSE	FALSE	1997-01-01	1997	Africa	Democratic Republic of the Congo	COD		T5	TRUE
Africa|NER|ERR998663|T7|1994-01-01		Africa|NER|ERR998663|T7|1994	ERR998663	Weill et al. Science 2017	background	FALSE	FALSE	1994-01-01	1994	Africa	Niger	NER		T7	FALSE
Africa|CAF|ERR998735|T7|1997-01-01		Africa|CAF|ERR998735|T7|1997	ERR998735	Weill et al. Science 2017	background	FALSE	FALSE	1997-01-01	1997	Africa	Central African Republic	CAF		T7	FALSE
Africa|CAF|ERR998736|T7|1997-01-01		Africa|CAF|ERR998736|T7|1997	ERR998736	Weill et al. Science 2017	background	FALSE	FALSE	1997-01-01	1997	Africa	Central African Republic	CAF		T7	TRUE
Africa|CAF|ERR998737|T7|1997-01-01		Africa|CAF|ERR998737|T7|1997	ERR998737	Weill et al. Science 2017	background	FALSE	FALSE	1997-01-01	1997	Africa	Central African Republic	CAF		T7	FALSE
Africa|CAF|ERR998738|T7|1997-01-01		Africa|CAF|ERR998738|T7|1997	ERR998738	Weill et al. Science 2017	background	FALSE	FALSE	1997-01-01	1997	Africa	Central African Republic	CAF		T7	FALSE
Africa|CAF|ERR998739|T9|1997-01-01		Africa|CAF|ERR998739|T9|1997	ERR998739	Weill et al. Science 2017	background	TRUE	FALSE	1997-01-01	1997	Africa	Central African Republic	CAF		T9	FALSE
Africa|CAF|ERR998740|T9|1997-01-01		Africa|CAF|ERR998740|T9|1997	ERR998740	Weill et al. Science 2017	background	TRUE	FALSE	1997-01-01	1997	Africa	Central African Republic	CAF		T9	FALSE
Africa|COD|ERR998741|T7|1997-01-01		Africa|COD|ERR998741|T7|1997	ERR998741	Weill et al. Science 2017	background	FALSE	FALSE	1997-01-01	1997	Africa	Democratic Republic of the Congo	COD		T7	FALSE
Africa|CAF|ERR998742|T9|1997-01-01		Africa|CAF|ERR998742|T9|1997	ERR998742	Weill et al. Science 2017	background	TRUE	FALSE	1997-01-01	1997	Africa	Central African Republic	CAF		T9	FALSE
Africa|CAF|ERR998743|T9|1997-01-01		Africa|CAF|ERR998743|T9|1997	ERR998743	Weill et al. Science 2017	background	TRUE	FALSE	1997-01-01	1997	Africa	Central African Republic	CAF		T9	FALSE
Africa|CAF|ERR998744|T7|1997-01-01		Africa|CAF|ERR998744|T7|1997	ERR998744	Weill et al. Science 2017	background	FALSE	FALSE	1997-01-01	1997	Africa	Central African Republic	CAF		T7	FALSE
Africa|AGO|ERR998664|T1|1995-01-01		Africa|AGO|ERR998664|T1|1995	ERR998664	Weill et al. Science 2017	background	FALSE	FALSE	1995-01-01	1995	Africa	Angola	AGO		T1	TRUE
Africa|CAF|ERR998745|T7|1997-01-01		Africa|CAF|ERR998745|T7|1997	ERR998745	Weill et al. Science 2017	background	FALSE	FALSE	1997-01-01	1997	Africa	Central African Republic	CAF		T7	FALSE
Africa|COD|ERR998746|T7|1997-01-01		Africa|COD|ERR998746|T7|1997	ERR998746	Weill et al. Science 2017	background	FALSE	TRUE	1997-01-01	1997	Africa	Democratic Republic of the Congo	COD		T7	FALSE
Africa|CAF|ERR998747|T7|1997-01-01		Africa|CAF|ERR998747|T7|1997	ERR998747	Weill et al. Science 2017	background	FALSE	FALSE	1997-01-01	1997	Africa	Central African Republic	CAF		T7	FALSE
Africa|CAF|ERR998748|T7|1997-01-01		Africa|CAF|ERR998748|T7|1997	ERR998748	Weill et al. Science 2017	background	FALSE	FALSE	1997-01-01	1997	Africa	Central African Republic	CAF		T7	FALSE
Africa|BEN|ERR998749|T9|1997-01-01		Africa|BEN|ERR998749|T9|1997	ERR998749	Weill et al. Science 2017	background	TRUE	FALSE	1997-01-01	1997	Africa	Benin	BEN		T9	FALSE
Africa|BEN|ERR998750|T9|1997-01-01		Africa|BEN|ERR998750|T9|1997	ERR998750	Weill et al. Science 2017	background	TRUE	FALSE	1997-01-01	1997	Africa	Benin	BEN		T9	FALSE
Africa|GHA|ERR1024518|T9|2011-01-01		Africa|GHA|ERR1024518|T9|2011	ERR1024518	Weill et al. Science 2017	background	TRUE	FALSE	2011-01-01	2011	Africa	Ghana	GHA		T9	FALSE
Africa|GHA|ERR1024521|T12|2014-01-01		Africa|GHA|ERR1024521|T12|2014	ERR1024521	Weill et al. Science 2017	background	TRUE	FALSE	2014-01-01	2014	Africa	Ghana	GHA		T12	FALSE
Africa|GHA|ERR1024524|T12|2014-01-01		Africa|GHA|ERR1024524|T12|2014	ERR1024524	Weill et al. Science 2017	background	TRUE	FALSE	2014-01-01	2014	Africa	Ghana	GHA		T12	FALSE
Africa|GHA|ERR1024526|T12|2014-01-01		Africa|GHA|ERR1024526|T12|2014	ERR1024526	Weill et al. Science 2017	background	TRUE	FALSE	2014-01-01	2014	Africa	Ghana	GHA		T12	FALSE
Asia|PSE|ERR042729|UNK|1994-01-01		Asia|PSE|ERR042729|UNK|1994	ERR042729	Weill et al. Science 2017	background	FALSE	FALSE	1994-01-01	1994	Asia	Palestine	PSE		UNK	FALSE
Asia|PSE|ERR042738|UNK|1994-01-01		Asia|PSE|ERR042738|UNK|1994	ERR042738	Weill et al. Science 2017	background	FALSE	FALSE	1994-01-01	1994	Asia	Palestine	PSE		UNK	FALSE
Asia|ISR|ERR042745|UNK|1970-01-01		Asia|ISR|ERR042745|UNK|1970	ERR042745	Weill et al. Science 2017	background	FALSE	FALSE	1970-01-01	1970	Asia	Israel	ISR		UNK	FALSE
Asia|ISR|ERR042748|UNK|1970-01-01		Asia|ISR|ERR042748|UNK|1970	ERR042748	Weill et al. Science 2017	background	FALSE	FALSE	1970-01-01	1970	Asia	Israel	ISR		UNK	FALSE
Asia|ISR|ERR042749|UNK|1970-01-01		Asia|ISR|ERR042749|UNK|1970	ERR042749	Weill et al. Science 2017	background	FALSE	FALSE	1970-01-01	1970	Asia	Israel	ISR		UNK	FALSE
Asia|PSE|ERR042733|UNK|1994-01-01		Asia|PSE|ERR042733|UNK|1994	ERR042733	Weill et al. Science 2017	background	FALSE	FALSE	1994-01-01	1994	Asia	Palestine	PSE		UNK	FALSE
Africa|ZMB|ERR044794|T5|1996-01-01		Africa|ZMB|ERR044794|T5|1996	ERR044794	Weill et al. Science 2017	background	FALSE	FALSE	1996-01-01	1996	Africa	Zambia	ZMB		T5	TRUE
Africa|ZMB|ERR044795|T10|2003-01-01		Africa|ZMB|ERR044795|T10|2003	ERR044795	Weill et al. Science 2017	background	TRUE	FALSE	2003-01-01	2003	Africa	Zambia	ZMB		T10	FALSE
Africa|MOZ|ERR044797|T8|2004-01-01		Africa|MOZ|ERR044797|T8|2004	ERR044797	Weill et al. Science 2017	background	FALSE	FALSE	2004-01-01	2004	Africa	Mozambique	MOZ		T8	TRUE
Africa|ZWE|ERR044798|T11|2009-01-01		Africa|ZWE|ERR044798|T11|2009	ERR044798	Weill et al. Science 2017	background	TRUE	FALSE	2009-01-01	2009	Africa	Zimbabwe	ZWE		T11	FALSE
Africa|ZWE|ERR044799|T8|2009-01-01		Africa|ZWE|ERR044799|T8|2009	ERR044799	Weill et al. Science 2017	background	FALSE	FALSE	2009-01-01	2009	Africa	Zimbabwe	ZWE		T8	FALSE
Africa|ZWE|ERR044800|T8|2009-01-01		Africa|ZWE|ERR044800|T8|2009	ERR044800	Weill et al. Science 2017	background	FALSE	FALSE	2009-01-01	2009	Africa	Zimbabwe	ZWE		T8	FALSE
Africa|ZMB|ERR164757|T5|1996-01-01		Africa|ZMB|ERR164757|T5|1996	ERR164757	Weill et al. Science 2017	background	FALSE	FALSE	1996-01-01	1996	Africa	Zambia	ZMB		T5	TRUE
Africa|ZMB|ERR164758|T5|1996-01-01		Africa|ZMB|ERR164758|T5|1996	ERR164758	Weill et al. Science 2017	background	FALSE	FALSE	1996-01-01	1996	Africa	Zambia	ZMB		T5	TRUE
Africa|ZMB|ERR164759|T5|1997-01-01		Africa|ZMB|ERR164759|T5|1997	ERR164759	Weill et al. Science 2017	background	FALSE	FALSE	1997-01-01	1997	Africa	Zambia	ZMB		T5	TRUE
Africa|ZMB|ERR164760|T5|1997-01-01		Africa|ZMB|ERR164760|T5|1997	ERR164760	Weill et al. Science 2017	background	FALSE	FALSE	1997-01-01	1997	Africa	Zambia	ZMB		T5	TRUE
Africa|ZMB|ERR164763|T5|1997-01-01		Africa|ZMB|ERR164763|T5|1997	ERR164763	Weill et al. Science 2017	background	FALSE	FALSE	1997-01-01	1997	Africa	Zambia	ZMB		T5	TRUE
Africa|ZMB|ERR164765|T10|2003-01-01		Africa|ZMB|ERR164765|T10|2003	ERR164765	Weill et al. Science 2017	background	TRUE	FALSE	2003-01-01	2003	Africa	Zambia	ZMB		T10	FALSE
Africa|ZMB|ERR164766|T10|2003-01-01		Africa|ZMB|ERR164766|T10|2003	ERR164766	Weill et al. Science 2017	background	TRUE	FALSE	2003-01-01	2003	Africa	Zambia	ZMB		T10	FALSE
Africa|ZMB|ERR164768|T10|2004-01-01		Africa|ZMB|ERR164768|T10|2004	ERR164768	Weill et al. Science 2017	background	TRUE	FALSE	2004-01-01	2004	Africa	Zambia	ZMB		T10	FALSE
Africa|ZMB|ERR164773|T10|2004-01-01		Africa|ZMB|ERR164773|T10|2004	ERR164773	Weill et al. Science 2017	background	TRUE	FALSE	2004-01-01	2004	Africa	Zambia	ZMB		T10	FALSE
Africa|ZMB|ERR164776|T10|2004-01-01		Africa|ZMB|ERR164776|T10|2004	ERR164776	Weill et al. Science 2017	background	TRUE	FALSE	2004-01-01	2004	Africa	Zambia	ZMB		T10	FALSE
Europe|SVK|ERR1879560|sporadic|1970-01-01		Europe|SVK|ERR1879560|sporadic|1970	ERR1879560	Weill et al. Science 2017	background	FALSE	FALSE	1970-01-01	1970	Europe	Slovakia	SVK		sporadic	FALSE
Asia|ISR|ERR1879561|UNK|1970-01-01		Asia|ISR|ERR1879561|UNK|1970	ERR1879561	Weill et al. Science 2017	background	FALSE	FALSE	1970-01-01	1970	Asia	Israel	ISR		UNK	FALSE
Asia|LBN|ERR1879563|UNK|1970-01-01		Asia|LBN|ERR1879563|UNK|1970	ERR1879563	Weill et al. Science 2017	background	FALSE	FALSE	1970-01-01	1970	Asia	Lebanon	LBN		UNK	FALSE
Africa|MRT|ERR1879598|T9|1996-01-01		Africa|MRT|ERR1879598|T9|1996	ERR1879598	Weill et al. Science 2017	background	TRUE	FALSE	1996-01-01	1996	Africa	Mauritania	MRT		T9	FALSE
Africa|MRT|ERR1879599|T9|1996-01-01		Africa|MRT|ERR1879599|T9|1996	ERR1879599	Weill et al. Science 2017	background	TRUE	FALSE	1996-01-01	1996	Africa	Mauritania	MRT		T9	FALSE
Asia|IRQ|ERR1879602|UNK|1966-01-01		Asia|IRQ|ERR1879602|UNK|1966	ERR1879602	Weill et al. Science 2017	background	FALSE	FALSE	1966-01-01	1966	Asia	Iraq	IRQ		UNK	FALSE
Asia|IRN|ERR1879606|UNK|1965-01-01		Asia|IRN|ERR1879606|UNK|1965	ERR1879606	Weill et al. Science 2017	background	FALSE	FALSE	1965-01-01	1965	Asia	Iran	IRN		UNK	FALSE
Asia|IRN|ERR1879607|UNK|1965-01-01		Asia|IRN|ERR1879607|UNK|1965	ERR1879607	Weill et al. Science 2017	background	FALSE	FALSE	1965-01-01	1965	Asia	Iran	IRN		UNK	FALSE
Asia|ISR|ERR1879624|UNK|1970-01-01		Asia|ISR|ERR1879624|UNK|1970	ERR1879624	Weill et al. Science 2017	background	FALSE	FALSE	1970-01-01	1970	Asia	Israel	ISR		UNK	FALSE
Asia|JOR|ERR1879627|UNK|1970-01-01		Asia|JOR|ERR1879627|UNK|1970	ERR1879627	Weill et al. Science 2017	background	FALSE	FALSE	1970-01-01	1970	Asia	Jordan	JOR		UNK	FALSE
Europe|SVK|ERR1879631|sporadic|1970-01-01		Europe|SVK|ERR1879631|sporadic|1970	ERR1879631	Weill et al. Science 2017	background	FALSE	FALSE	1970-01-01	1970	Europe	Slovakia	SVK		sporadic	FALSE
Europe|SVK|ERR1879632|sporadic|1970-01-01		Europe|SVK|ERR1879632|sporadic|1970	ERR1879632	Weill et al. Science 2017	background	FALSE	FALSE	1970-01-01	1970	Europe	Slovakia	SVK		sporadic	FALSE
Africa|RWA|ERR1877614|T5|1998-01-01		Africa|RWA|ERR1877614|T5|1998	ERR1877614	Weill et al. Science 2017	background	FALSE	FALSE	1998-01-01	1998	Africa	Rwanda	RWA		T5	TRUE
Africa|RWA|ERR1877615|T5|1998-01-01		Africa|RWA|ERR1877615|T5|1998	ERR1877615	Weill et al. Science 2017	background	FALSE	FALSE	1998-01-01	1998	Africa	Rwanda	RWA		T5	TRUE
Africa|MOZ|ERR1877616|T1|1992-01-01		Africa|MOZ|ERR1877616|T1|1992	ERR1877616	Weill et al. Science 2017	background	FALSE	FALSE	1992-01-01	1992	Africa	Mozambique	MOZ		T1	FALSE
Africa|BDI|ERR1877617|T5|1992-01-01		Africa|BDI|ERR1877617|T5|1992	ERR1877617	Weill et al. Science 2017	background	FALSE	FALSE	1992-01-01	1992	Africa	Burundi	BDI		T5	TRUE
Africa|BDI|ERR1877618|T5|1992-01-01		Africa|BDI|ERR1877618|T5|1992	ERR1877618	Weill et al. Science 2017	background	FALSE	FALSE	1992-01-01	1992	Africa	Burundi	BDI		T5	TRUE
Africa|UGA|ERR1877619|T2|1992-01-01		Africa|UGA|ERR1877619|T1|1992	ERR1877619	Weill et al. Science 2017	background	FALSE	FALSE	1992-01-01	1992	Africa	Uganda	UGA		T2	FALSE
Africa|UGA|ERR1877636|T2|1992-01-01		Africa|UGA|ERR1877636|T1|1992	ERR1877636	Weill et al. Science 2017	background	FALSE	FALSE	1992-01-01	1992	Africa	Uganda	UGA		T2	FALSE
Africa|CMR|ERR1879651|T1|1993-01-01		Africa|CMR|ERR1879651|T1|1993	ERR1879651	Weill et al. Science 2017	background	FALSE	FALSE	1993-01-01	1993	Africa	Cameroon	CMR		T1	TRUE
Africa|DJI|ERR1879652|T6|1993-01-01		Africa|DJI|ERR1879652|T6|1993	ERR1879652	Weill et al. Science 2017	background	FALSE	FALSE	1993-01-01	1993	Africa	Djibouti	DJI		T6	FALSE
Africa|UNK|ERR1879653|T5|1996-01-01		Africa|UNK|ERR1879653|T5|1996	ERR1879653	Weill et al. Science 2017	background	FALSE	FALSE	1996-01-01	1996	Africa	?	UNK		T5	TRUE
Africa|UNK|ERR1879654|T5|1996-01-01		Africa|UNK|ERR1879654|T5|1996	ERR1879654	Weill et al. Science 2017	background	FALSE	FALSE	1996-01-01	1996	Africa	?	UNK		T5	FALSE
Africa|TZA|ERR1879655|T5|1997-01-01		Africa|TZA|ERR1879655|T5|1997	ERR1879655	Weill et al. Science 2017	background	FALSE	FALSE	1997-01-01	1997	Africa	Tanzania	TZA		T5	TRUE
Africa|NGA|ERR1879656|T9|1997-01-01		Africa|NGA|ERR1879656|T9|1997	ERR1879656	Weill et al. Science 2017	background	TRUE	FALSE	1997-01-01	1997	Africa	Nigeria	NGA		T9	FALSE
Africa|NGA|ERR1879657|T2|1997-01-01		Africa|NGA|ERR1879657|T1|1997	ERR1879657	Weill et al. Science 2017	background	FALSE	FALSE	1997-01-01	1997	Africa	Nigeria	NGA		T2	FALSE
Africa|MWI|ERR1879658|T5|1997-01-01		Africa|MWI|ERR1879658|T5|1997	ERR1879658	Weill et al. Science 2017	background	FALSE	FALSE	1997-01-01	1997	Africa	Malawi	MWI		T5	TRUE
Africa|MWI|ERR1880761|T5|1997-01-01		Africa|MWI|ERR1880761|T5|1997	ERR1880761	Weill et al. Science 2017	background	FALSE	FALSE	1997-01-01	1997	Africa	Malawi	MWI		T5	TRUE
Africa|GNB|ERR1880762|T9|1997-01-01		Africa|GNB|ERR1880762|T9|1997	ERR1880762	Weill et al. Science 2017	background	TRUE	FALSE	1997-01-01	1997	Africa	Guinea-Bissau	GNB		T9	TRUE
Africa|MOZ|ERR1880763|T8|1997-01-01		Africa|MOZ|ERR1880763|T8|1997	ERR1880763	Weill et al. Science 2017	background	FALSE	FALSE	1997-01-01	1997	Africa	Mozambique	MOZ		T8	FALSE
Africa|ZMB|ERR1880764|T5|1998-01-01		Africa|ZMB|ERR1880764|T5|1998	ERR1880764	Weill et al. Science 2017	background	FALSE	FALSE	1998-01-01	1998	Africa	Zambia	ZMB		T5	TRUE
Africa|ZMB|ERR1880765|T5|1998-01-01		Africa|ZMB|ERR1880765|T5|1998	ERR1880765	Weill et al. Science 2017	background	FALSE	FALSE	1998-01-01	1998	Africa	Zambia	ZMB		T5	TRUE
Africa|TZA|ERR1880766|T10|1998-01-01		Africa|TZA|ERR1880766|T10|1998	ERR1880766	Weill et al. Science 2017	background	TRUE	FALSE	1998-01-01	1998	Africa	Tanzania	TZA		T10	FALSE
Africa|TZA|ERR1880767|T10|1998-01-01		Africa|TZA|ERR1880767|T10|1998	ERR1880767	Weill et al. Science 2017	background	TRUE	FALSE	1998-01-01	1998	Africa	Tanzania	TZA		T10	FALSE
Africa|ZAF|ERR1880768|T8|2002-01-01		Africa|ZAF|ERR1880768|T8|2002	ERR1880768	Weill et al. Science 2017	background	FALSE	FALSE	2002-01-01	2002	Africa	South Africa	ZAF		T8	FALSE
Africa|ZAF|ERR1880769|T8|2002-01-01		Africa|ZAF|ERR1880769|T8|2002	ERR1880769	Weill et al. Science 2017	background	FALSE	FALSE	2002-01-01	2002	Africa	South Africa	ZAF		T8	FALSE
Africa|MLI|ERR1880770|T9|2003-01-01		Africa|MLI|ERR1880770|T9|2003	ERR1880770	Weill et al. Science 2017	background	TRUE	FALSE	2003-01-01	2003	Africa	Mali	MLI		T9	FALSE
Africa|MLI|ERR1880771|T9|2003-01-01		Africa|MLI|ERR1880771|T9|2003	ERR1880771	Weill et al. Science 2017	background	TRUE	FALSE	2003-01-01	2003	Africa	Mali	MLI		T9	FALSE
Africa|GNB|ERR1880772|T9|2008-01-01		Africa|GNB|ERR1880772|T9|2008	ERR1880772	Weill et al. Science 2017	background	TRUE	FALSE	2008-01-01	2008	Africa	Guinea-Bissau	GNB		T9	FALSE
Africa|GNB|ERR1880773|T9|2008-01-01		Africa|GNB|ERR1880773|T9|2008	ERR1880773	Weill et al. Science 2017	background	TRUE	FALSE	2008-01-01	2008	Africa	Guinea-Bissau	GNB		T9	FALSE
Africa|NER|ERR1877637|T9|1999-01-01		Africa|NER|ERR1877637|T9|1999	ERR1877637	Weill et al. Science 2017	background	TRUE	FALSE	1999-01-01	1999	Africa	Niger	NER		T9	FALSE
Africa|UGA|ERR1877638|T10|2000-01-01		Africa|UGA|ERR1877638|T10|2000	ERR1877638	Weill et al. Science 2017	background	TRUE	FALSE	2000-01-01	2000	Africa	Uganda	UGA		T10	FALSE
Africa|UGA|ERR1877639|T10|2000-01-01		Africa|UGA|ERR1877639|T10|2000	ERR1877639	Weill et al. Science 2017	background	TRUE	FALSE	2000-01-01	2000	Africa	Uganda	UGA		T10	FALSE
Africa|COM|ERR1877640|T10|2000-01-01		Africa|COM|ERR1877640|T10|2000	ERR1877640	Weill et al. Science 2017	background	TRUE	FALSE	2000-01-01	2000	Africa	Comoros	COM		T10	FALSE
Africa|RWA|ERR1877641|T10|2000-01-01		Africa|RWA|ERR1877641|T10|2000	ERR1877641	Weill et al. Science 2017	background	TRUE	FALSE	2000-01-01	2000	Africa	Rwanda	RWA		T10	FALSE
Africa|RWA|ERR1877642|T10|2000-01-01		Africa|RWA|ERR1877642|T10|2000	ERR1877642	Weill et al. Science 2017	background	TRUE	FALSE	2000-01-01	2000	Africa	Rwanda	RWA		T10	FALSE
Africa|CMR|ERR1877643|T9|2000-01-01		Africa|CMR|ERR1877643|T9|2000	ERR1877643	Weill et al. Science 2017	background	TRUE	FALSE	2000-01-01	2000	Africa	Cameroon	CMR		T9	FALSE
Africa|COM|ERR1877644|T10|2001-01-01		Africa|COM|ERR1877644|T10|2001	ERR1877644	Weill et al. Science 2017	background	TRUE	FALSE	2001-01-01	2001	Africa	Comoros	COM		T10	TRUE
Africa|CMR|ERR1877645|T9|2000-01-01		Africa|CMR|ERR1877645|T9|2000	ERR1877645	Weill et al. Science 2017	background	TRUE	FALSE	2000-01-01	2000	Africa	Cameroon	CMR		T9	FALSE
Africa|CIV|ERR1877646|T9|2001-01-01		Africa|CIV|ERR1877646|T9|2001	ERR1877646	Weill et al. Science 2017	background	TRUE	FALSE	2001-01-01	2001	Africa	Cote d'Ivoire	CIV		T9	FALSE
Africa|CIV|ERR1877647|T9|2001-01-01		Africa|CIV|ERR1877647|T9|2001	ERR1877647	Weill et al. Science 2017	background	TRUE	FALSE	2001-01-01	2001	Africa	Cote d'Ivoire	CIV		T9	FALSE
Africa|COM|ERR1877648|T10|2001-01-01		Africa|COM|ERR1877648|T10|2001	ERR1877648	Weill et al. Science 2017	background	TRUE	FALSE	2001-01-01	2001	Africa	Comoros	COM		T10	FALSE
Africa|DJI|ERR1877649|T6|2000-01-01		Africa|DJI|ERR1877649|T6|2000	ERR1877649	Weill et al. Science 2017	background	FALSE	FALSE	2000-01-01	2000	Africa	Djibouti	DJI		T6	TRUE
Africa|DJI|ERR1877938|T6|2000-01-01		Africa|DJI|ERR1877938|T6|2000	ERR1877938	Weill et al. Science 2017	background	FALSE	FALSE	2000-01-01	2000	Africa	Djibouti	DJI		T6	TRUE
Africa|MDG|ERR1877939|T10|2000-01-01		Africa|MDG|ERR1877939|T10|2000	ERR1877939	Weill et al. Science 2017	background	TRUE	FALSE	2000-01-01	2000	Africa	Madagascar	MDG		T10	TRUE
Africa|MDG|ERR1877940|T10|2001-01-01		Africa|MDG|ERR1877940|T10|2001	ERR1877940	Weill et al. Science 2017	background	TRUE	FALSE	2001-01-01	2001	Africa	Madagascar	MDG		T10	TRUE
Africa|BDI|ERR1877941|T10|2001-01-01		Africa|BDI|ERR1877941|T10|2001	ERR1877941	Weill et al. Science 2017	background	TRUE	FALSE	2001-01-01	2001	Africa	Burundi	BDI		T10	FALSE
Africa|BDI|ERR1877942|T10|2001-01-01		Africa|BDI|ERR1877942|T10|2001	ERR1877942	Weill et al. Science 2017	background	TRUE	FALSE	2001-01-01	2001	Africa	Burundi	BDI		T10	FALSE
Asia|IDN|ERR1877943|UNK|2001-01-01		Asia|IDN|ERR1877943|UNK|2001	ERR1877943	Weill et al. Science 2017	background	FALSE	FALSE	2001-01-01	2001	Asia	Indonesia	IDN		UNK	FALSE
Africa|TGO|ERR1877944|T9|2001-01-01		Africa|TGO|ERR1877944|T9|2001	ERR1877944	Weill et al. Science 2017	background	TRUE	FALSE	2001-01-01	2001	Africa	Togo	TGO		T9	FALSE
Africa|TCD|ERR1877945|T9|2001-01-01		Africa|TCD|ERR1877945|T9|2001	ERR1877945	Weill et al. Science 2017	background	TRUE	FALSE	2001-01-01	2001	Africa	Chad	TCD		T9	FALSE
Africa|TCD|ERR1877946|T9|2001-01-01		Africa|TCD|ERR1877946|T9|2001	ERR1877946	Weill et al. Science 2017	background	TRUE	FALSE	2001-01-01	2001	Africa	Chad	TCD		T9	FALSE
Africa|TCD|ERR1877947|T9|2001-01-01		Africa|TCD|ERR1877947|T9|2001	ERR1877947	Weill et al. Science 2017	background	TRUE	FALSE	2001-01-01	2001	Africa	Chad	TCD		T9	FALSE
Africa|BFA|ERR1877948|T9|2001-01-01		Africa|BFA|ERR1877948|T9|2001	ERR1877948	Weill et al. Science 2017	background	TRUE	FALSE	2001-01-01	2001	Africa	Burkina Faso	BFA		T9	FALSE
Africa|BFA|ERR1877949|T9|2001-01-01		Africa|BFA|ERR1877949|T9|2001	ERR1877949	Weill et al. Science 2017	background	TRUE	FALSE	2001-01-01	2001	Africa	Burkina Faso	BFA		T9	FALSE
Africa|CMR|ERR1877950|T9|2001-01-01		Africa|CMR|ERR1877950|T9|2001	ERR1877950	Weill et al. Science 2017	background	TRUE	FALSE	2001-01-01	2001	Africa	Cameroon	CMR		T9	FALSE
Africa|COD|ERR1877951|T10|2001-01-01		Africa|COD|ERR1877951|T10|2001	ERR1877951	Weill et al. Science 2017	background	TRUE	FALSE	2001-01-01	2001	Africa	Democratic Republic of the Congo	COD		T10	FALSE
Africa|COD|ERR1877952|T10|2001-01-01		Africa|COD|ERR1877952|T10|2001	ERR1877952	Weill et al. Science 2017	background	TRUE	FALSE	2001-01-01	2001	Africa	Democratic Republic of the Congo	COD		T10	FALSE
Africa|COM|ERR1877953|T10|2002-01-01		Africa|COM|ERR1877953|T10|2002	ERR1877953	Weill et al. Science 2017	background	TRUE	FALSE	2002-01-01	2002	Africa	Comoros	COM		T10	FALSE
Africa|LBR|ERR1877954|T9|2002-01-01		Africa|LBR|ERR1877954|T9|2002	ERR1877954	Weill et al. Science 2017	background	TRUE	FALSE	2002-01-01	2002	Africa	Liberia	LBR		T9	FALSE
Africa|COD|ERR1877955|T10|2002-01-01		Africa|COD|ERR1877955|T10|2002	ERR1877955	Weill et al. Science 2017	background	TRUE	FALSE	2002-01-01	2002	Africa	Democratic Republic of the Congo	COD		T10	FALSE
Africa|BEN|ERR1877956|T9|2002-01-01		Africa|BEN|ERR1877956|T9|2002	ERR1877956	Weill et al. Science 2017	background	TRUE	FALSE	2002-01-01	2002	Africa	Benin	BEN		T9	FALSE
Africa|BEN|ERR1877957|T9|2002-01-01		Africa|BEN|ERR1877957|T9|2002	ERR1877957	Weill et al. Science 2017	background	TRUE	FALSE	2002-01-01	2002	Africa	Benin	BEN		T9	FALSE
Africa|LBR|ERR1878088|T9|2002-01-01		Africa|LBR|ERR1878088|T9|2002	ERR1878088	Weill et al. Science 2017	background	TRUE	FALSE	2002-01-01	2002	Africa	Liberia	LBR		T9	FALSE
Africa|CIV|ERR1878089|T9|2002-01-01		Africa|CIV|ERR1878089|T9|2002	ERR1878089	Weill et al. Science 2017	background	TRUE	FALSE	2002-01-01	2002	Africa	Cote d'Ivoire	CIV		T9	FALSE
Africa|COD|ERR1878090|T10|2003-01-01		Africa|COD|ERR1878090|T10|2003	ERR1878090	Weill et al. Science 2017	background	TRUE	FALSE	2003-01-01	2003	Africa	Democratic Republic of the Congo	COD		T10	FALSE
Africa|BEN|ERR1878091|T9|2003-01-01		Africa|BEN|ERR1878091|T9|2003	ERR1878091	Weill et al. Science 2017	background	TRUE	FALSE	2003-01-01	2003	Africa	Benin	BEN		T9	FALSE
Africa|BEN|ERR1878092|T9|2003-01-01		Africa|BEN|ERR1878092|T9|2003	ERR1878092	Weill et al. Science 2017	background	TRUE	FALSE	2003-01-01	2003	Africa	Benin	BEN		T9	FALSE
Africa|COD|ERR1878093|T10|2003-01-01		Africa|COD|ERR1878093|T10|2003	ERR1878093	Weill et al. Science 2017	background	TRUE	FALSE	2003-01-01	2003	Africa	Democratic Republic of the Congo	COD		T10	FALSE
Africa|SOM|ERR1878094|T6|2003-01-01		Africa|SOM|ERR1878094|T6|2003	ERR1878094	Weill et al. Science 2017	background	FALSE	FALSE	2003-01-01	2003	Africa	Somalia	SOM		T6	TRUE
Africa|SOM|ERR1878095|T6|2003-01-01		Africa|SOM|ERR1878095|T6|2003	ERR1878095	Weill et al. Science 2017	background	FALSE	FALSE	2003-01-01	2003	Africa	Somalia	SOM		T6	TRUE
Asia|IRQ|ERR1878096|UNK|2003-01-01		Asia|IRQ|ERR1878096|UNK|2003	ERR1878096	Weill et al. Science 2017	background	FALSE	FALSE	2003-01-01	2003	Asia	Iraq	IRQ		UNK	FALSE
Africa|COD|ERR1878097|T10|2003-01-01		Africa|COD|ERR1878097|T10|2003	ERR1878097	Weill et al. Science 2017	background	TRUE	FALSE	2003-01-01	2003	Africa	Democratic Republic of the Congo	COD		T10	FALSE
Africa|LBR|ERR1878098|T9|2003-01-01		Africa|LBR|ERR1878098|T9|2003	ERR1878098	Weill et al. Science 2017	background	TRUE	FALSE	2003-01-01	2003	Africa	Liberia	LBR		T9	FALSE
Africa|LBR|ERR1878099|T9|2003-01-01		Africa|LBR|ERR1878099|T9|2003	ERR1878099	Weill et al. Science 2017	background	TRUE	FALSE	2003-01-01	2003	Africa	Liberia	LBR		T9	FALSE
Africa|CIV|ERR1878100|T9|2003-01-01		Africa|CIV|ERR1878100|T9|2003	ERR1878100	Weill et al. Science 2017	background	TRUE	FALSE	2003-01-01	2003	Africa	Cote d'Ivoire	CIV		T9	FALSE
Africa|COD|ERR1878101|T10|2002-01-01		Africa|COD|ERR1878101|T10|2002	ERR1878101	Weill et al. Science 2017	background	TRUE	FALSE	2002-01-01	2002	Africa	Democratic Republic of the Congo	COD		T10	FALSE
Africa|CIV|ERR1878102|T9|2003-01-01		Africa|CIV|ERR1878102|T9|2003	ERR1878102	Weill et al. Science 2017	background	TRUE	FALSE	2003-01-01	2003	Africa	Cote d'Ivoire	CIV		T9	FALSE
Africa|COM|ERR1878103|T10|2003-01-01		Africa|COM|ERR1878103|T10|2003	ERR1878103	Weill et al. Science 2017	background	TRUE	FALSE	2003-01-01	2003	Africa	Comoros	COM		T10	FALSE
Africa|COM|ERR1878104|T10|2003-01-01		Africa|COM|ERR1878104|T10|2003	ERR1878104	Weill et al. Science 2017	background	TRUE	FALSE	2003-01-01	2003	Africa	Comoros	COM		T10	FALSE
Africa|CMR|ERR1878105|T9|2004-01-01		Africa|CMR|ERR1878105|T9|2004	ERR1878105	Weill et al. Science 2017	background	TRUE	FALSE	2004-01-01	2004	Africa	Cameroon	CMR		T9	FALSE
Africa|CMR|ERR1878106|T9|2001-01-01		Africa|CMR|ERR1878106|T9|2001	ERR1878106	Weill et al. Science 2017	background	TRUE	FALSE	2001-01-01	2001	Africa	Cameroon	CMR		T9	FALSE
Africa|CMR|ERR1878107|T9|2002-01-01		Africa|CMR|ERR1878107|T9|2002	ERR1878107	Weill et al. Science 2017	background	TRUE	FALSE	2002-01-01	2002	Africa	Cameroon	CMR		T9	FALSE
Africa|CMR|ERR1878108|T9|2004-01-01		Africa|CMR|ERR1878108|T9|2004	ERR1878108	Weill et al. Science 2017	background	TRUE	FALSE	2004-01-01	2004	Africa	Cameroon	CMR		T9	FALSE
Africa|BEN|ERR1878109|T9|2004-01-01		Africa|BEN|ERR1878109|T9|2004	ERR1878109	Weill et al. Science 2017	background	TRUE	FALSE	2004-01-01	2004	Africa	Benin	BEN		T9	FALSE
Africa|BEN|ERR1878110|T9|2004-01-01		Africa|BEN|ERR1878110|T9|2004	ERR1878110	Weill et al. Science 2017	background	TRUE	FALSE	2004-01-01	2004	Africa	Benin	BEN		T9	FALSE
Africa|SLE|ERR1878111|T9|2004-01-01		Africa|SLE|ERR1878111|T9|2004	ERR1878111	Weill et al. Science 2017	background	TRUE	FALSE	2004-01-01	2004	Africa	Sierra Leone	SLE		T9	FALSE
Africa|GIN|ERR1878112|T9|2004-01-01		Africa|GIN|ERR1878112|T9|2004	ERR1878112	Weill et al. Science 2017	background	TRUE	FALSE	2004-01-01	2004	Africa	Guinea	GIN		T9	FALSE
Africa|NER|ERR1878113|T9|2004-01-01		Africa|NER|ERR1878113|T9|2004	ERR1878113	Weill et al. Science 2017	background	TRUE	FALSE	2004-01-01	2004	Africa	Niger	NER		T9	FALSE
Africa|NER|ERR1878114|T9|2004-01-01		Africa|NER|ERR1878114|T9|2004	ERR1878114	Weill et al. Science 2017	background	TRUE	FALSE	2004-01-01	2004	Africa	Niger	NER		T9	FALSE
Africa|SLE|ERR1878115|T9|2004-01-01		Africa|SLE|ERR1878115|T9|2004	ERR1878115	Weill et al. Science 2017	background	TRUE	FALSE	2004-01-01	2004	Africa	Sierra Leone	SLE		T9	FALSE
Africa|COD|ERR1878116|T10|2004-01-01		Africa|COD|ERR1878116|T10|2004	ERR1878116	Weill et al. Science 2017	background	TRUE	FALSE	2004-01-01	2004	Africa	Democratic Republic of the Congo	COD		T10	FALSE
Africa|SEN|ERR1878117|T9|2004-01-01		Africa|SEN|ERR1878117|T9|2004	ERR1878117	Weill et al. Science 2017	background	TRUE	FALSE	2004-01-01	2004	Africa	Senegal	SEN		T9	FALSE
Africa|SEN|ERR1878127|T9|2004-01-01		Africa|SEN|ERR1878127|T9|2004	ERR1878127	Weill et al. Science 2017	background	TRUE	FALSE	2004-01-01	2004	Africa	Senegal	SEN		T9	FALSE
Africa|CMR|ERR1878128|T9|2005-01-01		Africa|CMR|ERR1878128|T9|2005	ERR1878128	Weill et al. Science 2017	background	TRUE	FALSE	2005-01-01	2005	Africa	Cameroon	CMR		T9	FALSE
Africa|CMR|ERR1878129|T9|2005-01-01		Africa|CMR|ERR1878129|T9|2005	ERR1878129	Weill et al. Science 2017	background	TRUE	FALSE	2005-01-01	2005	Africa	Cameroon	CMR		T9	FALSE
Africa|GNQ|ERR1878130|T9|2005-01-01		Africa|GNQ|ERR1878130|T9|2005	ERR1878130	Weill et al. Science 2017	background	TRUE	FALSE	2005-01-01	2005	Africa	Equatorial Guinea	GNQ		T9	FALSE
Africa|GNQ|ERR1878131|T9|2005-01-01		Africa|GNQ|ERR1878131|T9|2005	ERR1878131	Weill et al. Science 2017	background	TRUE	FALSE	2005-01-01	2005	Africa	Equatorial Guinea	GNQ		T9	FALSE
Africa|COD|ERR1878132|T10|2005-01-01		Africa|COD|ERR1878132|T10|2005	ERR1878132	Weill et al. Science 2017	background	TRUE	FALSE	2005-01-01	2005	Africa	Democratic Republic of the Congo	COD		T10	FALSE
Africa|BEN|ERR1878133|T9|2005-01-01		Africa|BEN|ERR1878133|T9|2005	ERR1878133	Weill et al. Science 2017	background	TRUE	FALSE	2005-01-01	2005	Africa	Benin	BEN		T9	FALSE
Africa|BEN|ERR1878134|T9|2005-01-01		Africa|BEN|ERR1878134|T9|2005	ERR1878134	Weill et al. Science 2017	background	TRUE	FALSE	2005-01-01	2005	Africa	Benin	BEN		T9	FALSE
Asia|PAK|ERR1878135|UNK|2005-01-01		Asia|PAK|ERR1878135|UNK|2005	ERR1878135	Weill et al. Science 2017	background	TRUE	FALSE	2005-01-01	2005	Asia	Pakistan	PAK		UNK	FALSE
Africa|COD|ERR1878136|T10|2005-01-01		Africa|COD|ERR1878136|T10|2005	ERR1878136	Weill et al. Science 2017	background	TRUE	FALSE	2005-01-01	2005	Africa	Democratic Republic of the Congo	COD		T10	FALSE
Africa|NGA|ERR1878146|T9|2005-01-01		Africa|NGA|ERR1878146|T9|2005	ERR1878146	Weill et al. Science 2017	background	TRUE	FALSE	2005-01-01	2005	Africa	Nigeria	NGA		T9	FALSE
Africa|NGA|ERR1878147|T9|2005-01-01		Africa|NGA|ERR1878147|T9|2005	ERR1878147	Weill et al. Science 2017	background	TRUE	FALSE	2005-01-01	2005	Africa	Nigeria	NGA		T9	FALSE
Africa|COD|ERR1878148|T10|2006-01-01		Africa|COD|ERR1878148|T10|2006	ERR1878148	Weill et al. Science 2017	background	TRUE	FALSE	2006-01-01	2006	Africa	Democratic Republic of the Congo	COD		T10	FALSE
Africa|MLI|ERR1878149|T9|2006-01-01		Africa|MLI|ERR1878149|T9|2006	ERR1878149	Weill et al. Science 2017	background	TRUE	FALSE	2006-01-01	2006	Africa	Mali	MLI		T9	FALSE
Africa|MLI|ERR1878150|T9|2005-01-01		Africa|MLI|ERR1878150|T9|2005	ERR1878150	Weill et al. Science 2017	background	TRUE	FALSE	2005-01-01	2005	Africa	Mali	MLI		T9	FALSE
Asia|IND|ERR1878151|UNK|2006-01-01		Asia|IND|ERR1878151|UNK|2006	ERR1878151	Weill et al. Science 2017	background	TRUE	FALSE	2006-01-01	2006	Asia	India	IND		UNK	FALSE
Africa|CMR|ERR1878152|T9|2006-01-01		Africa|CMR|ERR1878152|T9|2006	ERR1878152	Weill et al. Science 2017	background	TRUE	FALSE	2006-01-01	2006	Africa	Cameroon	CMR		T9	FALSE
Africa|KEN|ERR1878153|T10|2006-01-01		Africa|KEN|ERR1878153|T10|2006	ERR1878153	Weill et al. Science 2017	background	TRUE	FALSE	2006-01-01	2006	Africa	Kenya	KEN		T10	FALSE
Africa|KEN|ERR1878154|T10|2006-01-01		Africa|KEN|ERR1878154|T10|2006	ERR1878154	Weill et al. Science 2017	background	TRUE	FALSE	2006-01-01	2006	Africa	Kenya	KEN		T10	FALSE
Africa|COD|ERR1878155|T10|2006-01-01		Africa|COD|ERR1878155|T10|2006	ERR1878155	Weill et al. Science 2017	background	TRUE	FALSE	2006-01-01	2006	Africa	Democratic Republic of the Congo	COD		T10	FALSE
Africa|NER|ERR1878544|T9|2006-01-01		Africa|NER|ERR1878544|T9|2006	ERR1878544	Weill et al. Science 2017	background	TRUE	FALSE	2006-01-01	2006	Africa	Niger	NER		T9	FALSE
Africa|NER|ERR1878545|T9|2006-01-01		Africa|NER|ERR1878545|T9|2006	ERR1878545	Weill et al. Science 2017	background	TRUE	FALSE	2006-01-01	2006	Africa	Niger	NER		T9	FALSE
Africa|NGA|ERR1878546|T9|2006-01-01		Africa|NGA|ERR1878546|T9|2006	ERR1878546	Weill et al. Science 2017	background	TRUE	FALSE	2006-01-01	2006	Africa	Nigeria	NGA		T9	FALSE
Africa|NGA|ERR1878547|T9|2006-01-01		Africa|NGA|ERR1878547|T9|2006	ERR1878547	Weill et al. Science 2017	background	TRUE	FALSE	2006-01-01	2006	Africa	Nigeria	NGA		T9	FALSE
Asia|UNK|ERR1878548|UNK|2006-01-01		Asia|UNK|ERR1878548|UNK|2006	ERR1878548	Weill et al. Science 2017	background	FALSE	FALSE	2006-01-01	2006	Asia	?	UNK		UNK	FALSE
Africa|COG|ERR1878549|T9|2007-01-01		Africa|COG|ERR1878549|T9|2007	ERR1878549	Weill et al. Science 2017	background	TRUE	FALSE	2007-01-01	2007	Africa	Republic of the Congo	COG		T9	FALSE
Africa|COG|ERR1878550|T9|2007-01-01		Africa|COG|ERR1878550|T9|2007	ERR1878550	Weill et al. Science 2017	background	TRUE	FALSE	2007-01-01	2007	Africa	Republic of the Congo	COG		T9	FALSE
Africa|DJI|ERR1878551|T10|2007-01-01		Africa|DJI|ERR1878551|T10|2007	ERR1878551	Weill et al. Science 2017	background	TRUE	FALSE	2007-01-01	2007	Africa	Djibouti	DJI		T10	FALSE
Africa|COD|ERR1878552|T10|2007-01-01		Africa|COD|ERR1878552|T10|2007	ERR1878552	Weill et al. Science 2017	background	TRUE	FALSE	2007-01-01	2007	Africa	Democratic Republic of the Congo	COD		T10	FALSE
Africa|SSD|ERR1878553|T10|2007-01-01		Africa|SSD|ERR1878553|T10|2007	ERR1878553	Weill et al. Science 2017	background	TRUE	FALSE	2007-01-01	2007	Africa	South Sudan	SSD		T10	FALSE
Africa|SSD|ERR1878554|T10|2007-01-01		Africa|SSD|ERR1878554|T10|2007	ERR1878554	Weill et al. Science 2017	background	TRUE	FALSE	2007-01-01	2007	Africa	South Sudan	SSD		T10	FALSE
Africa|DZA|ERR1878555|T8|1994-01-01		Africa|DZA|ERR1878555|T8|1994	ERR1878555	Weill et al. Science 2017	background	FALSE	FALSE	1994-01-01	1994	Africa	Algeria	DZA		T8	FALSE
Africa|MRT|ERR1878556|T9|2005-01-01		Africa|MRT|ERR1878556|T9|2005	ERR1878556	Weill et al. Science 2017	background	TRUE	FALSE	2005-01-01	2005	Africa	Mauritania	MRT		T9	FALSE
Africa|MRT|ERR1878557|T9|2006-01-01		Africa|MRT|ERR1878557|T9|2006	ERR1878557	Weill et al. Science 2017	background	TRUE	FALSE	2006-01-01	2006	Africa	Mauritania	MRT		T9	FALSE
Africa|MRT|ERR1878558|T9|2006-01-01		Africa|MRT|ERR1878558|T9|2006	ERR1878558	Weill et al. Science 2017	background	TRUE	FALSE	2006-01-01	2006	Africa	Mauritania	MRT		T9	FALSE
Africa|MRT|ERR1878559|T9|2005-01-01		Africa|MRT|ERR1878559|T9|2005	ERR1878559	Weill et al. Science 2017	background	TRUE	FALSE	2005-01-01	2005	Africa	Mauritania	MRT		T9	FALSE
Africa|DZA|ERR1878560|T8|1994-01-01		Africa|DZA|ERR1878560|T8|1994	ERR1878560	Weill et al. Science 2017	background	FALSE	FALSE	1994-01-01	1994	Africa	Algeria	DZA		T8	FALSE
Africa|BEN|ERR1878561|T9|2007-01-01		Africa|BEN|ERR1878561|T9|2007	ERR1878561	Weill et al. Science 2017	background	TRUE	FALSE	2007-01-01	2007	Africa	Benin	BEN		T9	FALSE
Africa|BFA|ERR1878562|T9|2005-01-01		Africa|BFA|ERR1878562|T9|2005	ERR1878562	Weill et al. Science 2017	background	TRUE	FALSE	2005-01-01	2005	Africa	Burkina Faso	BFA		T9	FALSE
Africa|BFA|ERR1878563|T9|2005-01-01		Africa|BFA|ERR1878563|T9|2005	ERR1878563	Weill et al. Science 2017	background	TRUE	FALSE	2005-01-01	2005	Africa	Burkina Faso	BFA		T9	FALSE
Africa|COD|ERR1878564|T10|2007-01-01		Africa|COD|ERR1878564|T10|2007	ERR1878564	Weill et al. Science 2017	background	TRUE	FALSE	2007-01-01	2007	Africa	Democratic Republic of the Congo	COD		T10	FALSE
Africa|NER|ERR1878565|T9|2008-01-01		Africa|NER|ERR1878565|T9|2008	ERR1878565	Weill et al. Science 2017	background	TRUE	FALSE	2008-01-01	2008	Africa	Niger	NER		T9	FALSE
Africa|NER|ERR1878566|T9|2008-01-01		Africa|NER|ERR1878566|T9|2008	ERR1878566	Weill et al. Science 2017	background	TRUE	FALSE	2008-01-01	2008	Africa	Niger	NER		T9	FALSE
Africa|COD|ERR1878567|T10|2008-01-01		Africa|COD|ERR1878567|T10|2008	ERR1878567	Weill et al. Science 2017	background	TRUE	FALSE	2008-01-01	2008	Africa	Democratic Republic of the Congo	COD		T10	FALSE
Africa|COD|ERR1878568|T10|2008-01-01		Africa|COD|ERR1878568|T10|2008	ERR1878568	Weill et al. Science 2017	background	TRUE	FALSE	2008-01-01	2008	Africa	Democratic Republic of the Congo	COD		T10	FALSE
Africa|SSD|ERR1878569|T10|2008-01-01		Africa|SSD|ERR1878569|T10|2008	ERR1878569	Weill et al. Science 2017	background	TRUE	FALSE	2008-01-01	2008	Africa	South Sudan	SSD		T10	FALSE
Asia|IND|ERR1878570|UNK|2008-01-01		Asia|IND|ERR1878570|UNK|2008	ERR1878570	Weill et al. Science 2017	background	TRUE	TRUE	2008-01-01	2008	Asia	India	IND		UNK	FALSE
Africa|CIV|ERR1878571|T9|2006-01-01		Africa|CIV|ERR1878571|T9|2006	ERR1878571	Weill et al. Science 2017	background	TRUE	FALSE	2006-01-01	2006	Africa	Cote d'Ivoire	CIV		T9	FALSE
Africa|CIV|ERR1878572|T9|2006-01-01		Africa|CIV|ERR1878572|T9|2006	ERR1878572	Weill et al. Science 2017	background	TRUE	FALSE	2006-01-01	2006	Africa	Cote d'Ivoire	CIV		T9	FALSE
Africa|CMR|ERR1878573|T9|2008-01-01		Africa|CMR|ERR1878573|T9|2008	ERR1878573	Weill et al. Science 2017	background	TRUE	FALSE	2008-01-01	2008	Africa	Cameroon	CMR		T9	FALSE
Africa|CMR|ERR1878574|T9|2008-01-01		Africa|CMR|ERR1878574|T9|2008	ERR1878574	Weill et al. Science 2017	background	TRUE	FALSE	2008-01-01	2008	Africa	Cameroon	CMR		T9	FALSE
Asia|PAK|ERR1878575|UNK|2009-01-01		Asia|PAK|ERR1878575|UNK|2009	ERR1878575	Weill et al. Science 2017	background	TRUE	FALSE	2009-01-01	2009	Asia	Pakistan	PAK		UNK	FALSE
Asia|PAK|ERR1878576|UNK|2009-01-01		Asia|PAK|ERR1878576|UNK|2009	ERR1878576	Weill et al. Science 2017	background	TRUE	FALSE	2009-01-01	2009	Asia	Pakistan	PAK		UNK	FALSE
Asia|PAK|ERR1878577|UNK|2009-01-01		Asia|PAK|ERR1878577|UNK|2009	ERR1878577	Weill et al. Science 2017	background	TRUE	FALSE	2009-01-01	2009	Asia	Pakistan	PAK		UNK	FALSE
Africa|NGA|ERR1878578|T12|2009-01-01		Africa|NGA|ERR1878578|T12|2009	ERR1878578	Weill et al. Science 2017	background	TRUE	FALSE	2009-01-01	2009	Africa	Nigeria	NGA		T12	FALSE
Africa|NGA|ERR1878579|T12|2009-01-01		Africa|NGA|ERR1878579|T12|2009	ERR1878579	Weill et al. Science 2017	background	TRUE	FALSE	2009-01-01	2009	Africa	Nigeria	NGA		T12	FALSE
Africa|CMR|ERR1878580|T12|2009-01-01		Africa|CMR|ERR1878580|T12|2009	ERR1878580	Weill et al. Science 2017	background	TRUE	FALSE	2009-01-01	2009	Africa	Cameroon	CMR		T12	FALSE
Africa|ZMB|ERR1878581|T10|2010-01-01		Africa|ZMB|ERR1878581|T10|2010	ERR1878581	Weill et al. Science 2017	background	TRUE	FALSE	2010-01-01	2010	Africa	Zambia	ZMB		T10	FALSE
Africa|ZMB|ERR1878582|T10|2010-01-01		Africa|ZMB|ERR1878582|T10|2010	ERR1878582	Weill et al. Science 2017	background	TRUE	FALSE	2010-01-01	2010	Africa	Zambia	ZMB		T10	FALSE
Africa|NGA|ERR1878583|T12|2010-01-01		Africa|NGA|ERR1878583|T12|2010	ERR1878583	Weill et al. Science 2017	background	TRUE	FALSE	2010-01-01	2010	Africa	Nigeria	NGA		T12	FALSE
Africa|BEN|ERR1878586|T9|2010-01-01		Africa|BEN|ERR1878586|T9|2010	ERR1878586	Weill et al. Science 2017	background	TRUE	FALSE	2010-01-01	2010	Africa	Benin	BEN		T9	FALSE
Africa|BEN|ERR1878587|T9|2010-01-01		Africa|BEN|ERR1878587|T9|2010	ERR1878587	Weill et al. Science 2017	background	TRUE	FALSE	2010-01-01	2010	Africa	Benin	BEN		T9	FALSE
Africa|CMR|ERR1878588|T12|2010-01-01		Africa|CMR|ERR1878588|T12|2010	ERR1878588	Weill et al. Science 2017	background	TRUE	FALSE	2010-01-01	2010	Africa	Cameroon	CMR		T12	FALSE
Africa|NGA|ERR1878589|T12|2010-01-01		Africa|NGA|ERR1878589|T12|2010	ERR1878589	Weill et al. Science 2017	background	TRUE	FALSE	2010-01-01	2010	Africa	Nigeria	NGA		T12	FALSE
Africa|TCD|ERR1878590|T12|2010-01-01		Africa|TCD|ERR1878590|T12|2010	ERR1878590	Weill et al. Science 2017	background	TRUE	FALSE	2010-01-01	2010	Africa	Chad	TCD		T12	FALSE
Africa|TCD|ERR1878591|T12|2010-01-01		Africa|TCD|ERR1878591|T12|2010	ERR1878591	Weill et al. Science 2017	background	TRUE	FALSE	2010-01-01	2010	Africa	Chad	TCD		T12	FALSE
America|HTI|ERR1878592|UNK|2010-01-01		America|HTI|ERR1878592|UNK|2010	ERR1878592	Weill et al. Science 2017	background	TRUE	TRUE	2010-01-01	2010	America	Haiti	HTI		UNK	FALSE
Africa|NGA|ERR1878593|T12|2011-01-01		Africa|NGA|ERR1878593|T12|2011	ERR1878593	Weill et al. Science 2017	background	TRUE	FALSE	2011-01-01	2011	Africa	Nigeria	NGA		T12	FALSE
Africa|NGA|ERR1878594|T12|2011-01-01		Africa|NGA|ERR1878594|T12|2011	ERR1878594	Weill et al. Science 2017	background	TRUE	FALSE	2011-01-01	2011	Africa	Nigeria	NGA		T12	FALSE
Africa|CMR|ERR1878595|T12|2010-01-01		Africa|CMR|ERR1878595|T12|2010	ERR1878595	Weill et al. Science 2017	background	TRUE	FALSE	2010-01-01	2010	Africa	Cameroon	CMR		T12	FALSE
Africa|CMR|ERR1878596|T12|2011-01-01		Africa|CMR|ERR1878596|T12|2011	ERR1878596	Weill et al. Science 2017	background	TRUE	FALSE	2011-01-01	2011	Africa	Cameroon	CMR		T12	FALSE
Africa|CMR|ERR1878597|T12|2011-01-01		Africa|CMR|ERR1878597|T12|2011	ERR1878597	Weill et al. Science 2017	background	TRUE	FALSE	2011-01-01	2011	Africa	Cameroon	CMR		T12	FALSE
Africa|CMR|ERR1878598|T12|2010-01-01		Africa|CMR|ERR1878598|T12|2010	ERR1878598	Weill et al. Science 2017	background	TRUE	FALSE	2010-01-01	2010	Africa	Cameroon	CMR		T12	FALSE
Africa|TCD|ERR1878599|T12|2011-01-01		Africa|TCD|ERR1878599|T12|2011	ERR1878599	Weill et al. Science 2017	background	TRUE	FALSE	2011-01-01	2011	Africa	Chad	TCD		T12	FALSE
Africa|TCD|ERR1878600|T12|2011-01-01		Africa|TCD|ERR1878600|T12|2011	ERR1878600	Weill et al. Science 2017	background	TRUE	FALSE	2011-01-01	2011	Africa	Chad	TCD		T12	FALSE
Africa|NGA|ERR1878601|T12|2011-01-01		Africa|NGA|ERR1878601|T12|2011	ERR1878601	Weill et al. Science 2017	background	TRUE	FALSE	2011-01-01	2011	Africa	Nigeria	NGA		T12	FALSE
Africa|CAF|ERR1878602|T10|2011-01-01		Africa|CAF|ERR1878602|T10|2011	ERR1878602	Weill et al. Science 2017	background	TRUE	FALSE	2011-01-01	2011	Africa	Central African Republic	CAF		T10	FALSE
Africa|CAF|ERR1878603|T10|2011-01-01		Africa|CAF|ERR1878603|T10|2011	ERR1878603	Weill et al. Science 2017	background	TRUE	FALSE	2011-01-01	2011	Africa	Central African Republic	CAF		T10	FALSE
Africa|GNB|ERR1878604|T9|2012-01-01		Africa|GNB|ERR1878604|T9|2012	ERR1878604	Weill et al. Science 2017	background	TRUE	FALSE	2012-01-01	2012	Africa	Guinea-Bissau	GNB		T9	FALSE
Africa|GNB|ERR1878605|T9|2012-01-01		Africa|GNB|ERR1878605|T9|2012	ERR1878605	Weill et al. Science 2017	background	TRUE	FALSE	2012-01-01	2012	Africa	Guinea-Bissau	GNB		T9	FALSE
Africa|COD|ERR1878607|T10|2014-01-01		Africa|COD|ERR1878607|T10|2014	ERR1878607	Weill et al. Science 2017	background	TRUE	FALSE	2014-01-01	2014	Africa	Democratic Republic of the Congo	COD		T10	FALSE
Africa|COD|ERR1878608|T10|2014-01-01		Africa|COD|ERR1878608|T10|2014	ERR1878608	Weill et al. Science 2017	background	TRUE	FALSE	2014-01-01	2014	Africa	Democratic Republic of the Congo	COD		T10	TRUE
Africa|NGA|ERR1878609|T12|2014-01-01		Africa|NGA|ERR1878609|T12|2014	ERR1878609	Weill et al. Science 2017	background	TRUE	FALSE	2014-01-01	2014	Africa	Nigeria	NGA		T12	FALSE
Africa|NGA|ERR1878610|T12|2014-01-01		Africa|NGA|ERR1878610|T12|2014	ERR1878610	Weill et al. Science 2017	background	TRUE	FALSE	2014-01-01	2014	Africa	Nigeria	NGA		T12	FALSE
Africa|NER|ERR1878611|T12|2010-01-01		Africa|NER|ERR1878611|T12|2010	ERR1878611	Weill et al. Science 2017	background	TRUE	FALSE	2010-01-01	2010	Africa	Niger	NER		T12	FALSE
Africa|NER|ERR1878612|T12|2010-01-01		Africa|NER|ERR1878612|T12|2010	ERR1878612	Weill et al. Science 2017	background	TRUE	FALSE	2010-01-01	2010	Africa	Niger	NER		T12	FALSE
Africa|CIV|ERR1879384|T1|1988-01-01		Africa|CIV|ERR1879384|T1|1988	ERR1879384	Weill et al. Science 2017	background	FALSE	FALSE	1988-01-01	1988	Africa	Cote d'Ivoire	CIV		T1	FALSE
Africa|KEN|ERR1879385|T6|1998-01-01		Africa|KEN|ERR1879385|T6|1998	ERR1879385	Weill et al. Science 2017	background	FALSE	FALSE	1998-01-01	1998	Africa	Kenya	KEN		T6	FALSE
Africa|TZA|ERR1879386|T10|1998-01-01		Africa|TZA|ERR1879386|T10|1998	ERR1879386	Weill et al. Science 2017	background	TRUE	FALSE	1998-01-01	1998	Africa	Tanzania	TZA		T10	FALSE
Africa|ETH|ERR1879387|T6|1998-01-01		Africa|ETH|ERR1879387|T6|1998	ERR1879387	Weill et al. Science 2017	background	FALSE	FALSE	1998-01-01	1998	Africa	Ethiopia	ETH		T6	TRUE
Europe|ROU|ERR1879388|UNK|1981-01-01		Europe|ROU|ERR1879388|UNK|1981	ERR1879388	Weill et al. Science 2017	background	FALSE	FALSE	1981-01-01	1981	Europe	Romania	ROU		UNK	FALSE
Asia|LBN|ERR1879389|UNK|1993-01-01		Asia|LBN|ERR1879389|UNK|1993	ERR1879389	Weill et al. Science 2017	background	FALSE	FALSE	1993-01-01	1993	Asia	Lebanon	LBN		UNK	FALSE
Asia|TUR|ERR1879390|UNK|1976-01-01		Asia|TUR|ERR1879390|UNK|1976	ERR1879390	Weill et al. Science 2017	background	FALSE	FALSE	1976-01-01	1976	Asia	Turkey	TUR		UNK	FALSE
Africa|UNK|ERR1879391|T1|1982-01-01		Africa|UNK|ERR1879391|T1|1982	ERR1879391	Weill et al. Science 2017	background	FALSE	FALSE	1982-01-01	1982	Africa	?	UNK		T1	FALSE
Africa|ETH|ERR1879392|T4|1985-01-01		Africa|ETH|ERR1879392|T4|1985	ERR1879392	Weill et al. Science 2017	background	FALSE	FALSE	1985-01-01	1985	Africa	Ethiopia	ETH		T4	FALSE
Europe|ROU|ERR1879393|UNK|1994-01-01		Europe|ROU|ERR1879393|UNK|1994	ERR1879393	Weill et al. Science 2017	background	FALSE	FALSE	1994-01-01	1994	Europe	Romania	ROU		UNK	FALSE
Asia|PAK|ERR1879429|UNK|1992-01-01		Asia|PAK|ERR1879429|UNK|1992	ERR1879429	Weill et al. Science 2017	background	FALSE	FALSE	1992-01-01	1992	Asia	Pakistan	PAK		UNK	FALSE
Europe|ROU|ERR1879430|UNK|1991-01-01		Europe|ROU|ERR1879430|UNK|1991	ERR1879430	Weill et al. Science 2017	background	FALSE	FALSE	1991-01-01	1991	Europe	Romania	ROU		UNK	FALSE
Europe|ROU|ERR1879431|UNK|1987-01-01		Europe|ROU|ERR1879431|UNK|1987	ERR1879431	Weill et al. Science 2017	background	FALSE	FALSE	1987-01-01	1987	Europe	Romania	ROU		UNK	FALSE
Asia|LBN|ERR1879432|UNK|1993-01-01		Asia|LBN|ERR1879432|UNK|1993	ERR1879432	Weill et al. Science 2017	background	FALSE	FALSE	1993-01-01	1993	Asia	Lebanon	LBN		UNK	FALSE
Europe|ROU|ERR1879433|UNK|1990-01-01		Europe|ROU|ERR1879433|UNK|1990	ERR1879433	Weill et al. Science 2017	background	FALSE	FALSE	1990-01-01	1990	Europe	Romania	ROU		UNK	FALSE
Africa|SEN|ERR1879434|T9|1994-01-01		Africa|SEN|ERR1879434|T9|1994	ERR1879434	Weill et al. Science 2017	background	TRUE	FALSE	1994-01-01	1994	Africa	Senegal	SEN		T9	FALSE
Africa|CIV|ERR1879435|T1|1988-01-01		Africa|CIV|ERR1879435|T1|1988	ERR1879435	Weill et al. Science 2017	background	FALSE	FALSE	1988-01-01	1988	Africa	Cote d'Ivoire	CIV		T1	FALSE
Africa|TUN|ERR1879436|T1|1973-01-01		Africa|TUN|ERR1879436|T1|1973	ERR1879436	Weill et al. Science 2017	background	FALSE	FALSE	1973-01-01	1973	Africa	Tunisia	TUN		T1	FALSE
Africa|TUN|ERR1879437|T1|1981-01-01		Africa|TUN|ERR1879437|T1|1981	ERR1879437	Weill et al. Science 2017	background	FALSE	FALSE	1981-01-01	1981	Africa	Tunisia	TUN		T1	FALSE
Europe|ITA|ERR1879438|UNK|1994-01-01		Europe|ITA|ERR1879438|UNK|1994	ERR1879438	Weill et al. Science 2017	background	FALSE	FALSE	1994-01-01	1994	Europe	Italy	ITA		UNK	FALSE
Africa|CIV|ERR1879535|T1|1988-01-01		Africa|CIV|ERR1879535|T1|1988	ERR1879535	Weill et al. Science 2017	background	FALSE	FALSE	1988-01-01	1988	Africa	Cote d'Ivoire	CIV		T1	FALSE
Africa|SOM|ERR1879536|T4|1985-01-01		Africa|SOM|ERR1879536|T4|1985	ERR1879536	Weill et al. Science 2017	background	FALSE	FALSE	1985-01-01	1985	Africa	Somalia	SOM		T4	FALSE
Africa|SOM|ERR1879537|T5|1985-01-01		Africa|SOM|ERR1879537|T5|1985	ERR1879537	Weill et al. Science 2017	background	FALSE	FALSE	1985-01-01	1985	Africa	Somalia	SOM		T5	TRUE
Asia|KHM|ERR1879538|UNK|1993-01-01		Asia|KHM|ERR1879538|UNK|1993	ERR1879538	Weill et al. Science 2017	background	FALSE	FALSE	1993-01-01	1993	Asia	Cambodia	KHM		UNK	FALSE
Africa|KEN|ERR1879539|T10|1998-01-01		Africa|KEN|ERR1879539|T10|1998	ERR1879539	Weill et al. Science 2017	background	TRUE	FALSE	1998-01-01	1998	Africa	Kenya	KEN		T10	FALSE
Africa|KEN|ERR1879540|T10|1998-01-01		Africa|KEN|ERR1879540|T10|1998	ERR1879540	Weill et al. Science 2017	background	TRUE	FALSE	1998-01-01	1998	Africa	Kenya	KEN		T10	FALSE
Europe|ITA|ERR1879541|sporadic|1973-01-01		Europe|ITA|ERR1879541|sporadic|1973	ERR1879541	Weill et al. Science 2017	background	FALSE	FALSE	1973-01-01	1973	Europe	Italy	ITA		sporadic	FALSE
Africa|CIV|ERR1879542|T1|1988-01-01		Africa|CIV|ERR1879542|T1|1988	ERR1879542	Weill et al. Science 2017	background	FALSE	FALSE	1988-01-01	1988	Africa	Cote d'Ivoire	CIV		T1	FALSE
Africa|KEN|ERR1879543|T6|1998-01-01		Africa|KEN|ERR1879543|T6|1998	ERR1879543	Weill et al. Science 2017	background	FALSE	FALSE	1998-01-01	1998	Africa	Kenya	KEN		T6	FALSE
Africa|KEN|ERR1879544|T6|1998-01-01		Africa|KEN|ERR1879544|T6|1998	ERR1879544	Weill et al. Science 2017	background	FALSE	FALSE	1998-01-01	1998	Africa	Kenya	KEN		T6	FALSE
Africa|ETH|ERR1879545|T6|1998-01-01		Africa|ETH|ERR1879545|T6|1998	ERR1879545	Weill et al. Science 2017	background	FALSE	FALSE	1998-01-01	1998	Africa	Ethiopia	ETH		T6	TRUE
Africa|GIN|ERR1879546|T7|1990-01-01		Africa|GIN|ERR1879546|T7|1990	ERR1879546	Weill et al. Science 2017	background	FALSE	FALSE	1990-01-01	1990	Africa	Guinea	GIN		T7	FALSE
Africa|MOZ|ERR1879547|T1|1990-01-01		Africa|MOZ|ERR1879547|T1|1990	ERR1879547	Weill et al. Science 2017	background	FALSE	FALSE	1990-01-01	1990	Africa	Mozambique	MOZ		T1	TRUE
Asia|KHM|ERR1879548|UNK|1991-01-01		Asia|KHM|ERR1879548|UNK|1991	ERR1879548	Weill et al. Science 2017	background	FALSE	FALSE	1991-01-01	1991	Asia	Cambodia	KHM		UNK	FALSE
Asia|TUR|ERR1879549|UNK|1991-01-01		Asia|TUR|ERR1879549|UNK|1991	ERR1879549	Weill et al. Science 2017	background	FALSE	FALSE	1991-01-01	1991	Asia	Turkey	TUR		UNK	FALSE
Asia|IRQ|ERR1879550|UNK|1991-01-01		Asia|UNK|ERR1879550|UNK|1991	ERR1879550	Weill et al. Science 2017	background	FALSE	FALSE	1991-01-01	1991	Asia	Kurdistan	IRQ		UNK	FALSE
Asia|VNM|ERR1879551|UNK|1983-01-01		Asia|VNM|ERR1879551|UNK|1983	ERR1879551	Weill et al. Science 2017	background	FALSE	FALSE	1983-01-01	1983	Asia	Viet Nam	VNM		UNK	FALSE
Africa|STP|ERR1879552|T1|1989-01-01		Africa|STP|ERR1879552|T1|1989	ERR1879552	Weill et al. Science 2017	background	FALSE	FALSE	1989-01-01	1989	Africa	Sao Tome	STP		T1	FALSE
Asia|IND|ERR1879553|UNK|1992-01-01		Asia|IND|ERR1879553|UNK|1992	ERR1879553	Weill et al. Science 2017	background	FALSE	FALSE	1992-01-01	1992	Asia	India	IND		UNK	FALSE
Asia|MMR|ERR1879559|UNK|1971-01-01		Asia|MMR|ERR1879559|UNK|1971	ERR1879559	Weill et al. Science 2017	background	FALSE	FALSE	1971-01-01	1971	Asia	Myanmar	MMR		UNK	FALSE
Asia|IND|ERR1879562|UNK|1962-01-01		Asia|IND|ERR1879562|UNK|1962	ERR1879562	Weill et al. Science 2017	background	FALSE	FALSE	1962-01-01	1962	Asia	India	IND		UNK	FALSE
Asia|PHL|ERR1879564|UNK|1961-01-01		Asia|PHL|ERR1879564|UNK|1961	ERR1879564	Weill et al. Science 2017	background	FALSE	FALSE	1961-01-01	1961	Asia	Philippines	PHL		UNK	FALSE
Asia|CHN|ERR1879565|UNK|1961-01-01		Asia|CHN|ERR1879565|UNK|1961	ERR1879565	Weill et al. Science 2017	background	FALSE	FALSE	1961-01-01	1961	Asia	China	CHN		UNK	FALSE
Asia|IND|ERR1879566|UNK|1964-01-01		Asia|IND|ERR1879566|UNK|1964	ERR1879566	Weill et al. Science 2017	background	FALSE	FALSE	1964-01-01	1964	Asia	India	IND		UNK	FALSE
Asia|KHM|ERR1879567|UNK|1963-01-01		Asia|KHM|ERR1879567|UNK|1963	ERR1879567	Weill et al. Science 2017	background	FALSE	FALSE	1963-01-01	1963	Asia	Cambodia	KHM		UNK	FALSE
Asia|IRN|ERR1879568|UNK|1965-01-01		Asia|IRN|ERR1879568|UNK|1965	ERR1879568	Weill et al. Science 2017	background	FALSE	FALSE	1965-01-01	1965	Asia	Iran	IRN		UNK	FALSE
Europe|FRA|ERR1879569|sporadic|1970-01-01		Europe|FRA|ERR1879569|sporadic|1970	ERR1879569	Weill et al. Science 2017	background	FALSE	FALSE	1970-01-01	1970	Europe	France	FRA		sporadic	FALSE
Asia|THA|ERR1879570|UNK|1993-01-01		Asia|THA|ERR1879570|UNK|1993	ERR1879570	Weill et al. Science 2017	background	FALSE	FALSE	1993-01-01	1993	Asia	Thailand	THA		UNK	FALSE
Asia|LKA|ERR1879571|UNK|1981-01-01		Asia|LKA|ERR1879571|UNK|1981	ERR1879571	Weill et al. Science 2017	background	FALSE	FALSE	1981-01-01	1981	Asia	Sri Lanka	LKA		UNK	FALSE
Africa|DJI|ERR1879572|T6|1993-01-01		Africa|DJI|ERR1879572|T6|1993	ERR1879572	Weill et al. Science 2017	background	FALSE	FALSE	1993-01-01	1993	Africa	Djibouti	DJI		T6	FALSE
Asia|PHL|ERR1879573|UNK|1963-01-01		Asia|PHL|ERR1879573|UNK|1963	ERR1879573	Weill et al. Science 2017	background	FALSE	FALSE	1963-01-01	1963	Asia	Philippines	PHL		UNK	FALSE
Europe|ROU|ERR1879574|UNK|1991-01-01		Europe|ROU|ERR1879574|UNK|1991	ERR1879574	Weill et al. Science 2017	background	FALSE	FALSE	1991-01-01	1991	Europe	Romania	ROU		UNK	FALSE
Africa|SOM|ERR1879575|T6|1994-01-01		Africa|SOM|ERR1879575|T6|1994	ERR1879575	Weill et al. Science 2017	background	FALSE	FALSE	1994-01-01	1994	Africa	Somalia	SOM		T6	FALSE
Asia|NPL|ERR1879576|UNK|1994-01-01		Asia|NPL|ERR1879576|UNK|1994	ERR1879576	Weill et al. Science 2017	background	TRUE	FALSE	1994-01-01	1994	Asia	Nepal	NPL		UNK	FALSE
Europe|ALB|ERR1879577|UNK|1994-01-01		Europe|ALB|ERR1879577|UNK|1994	ERR1879577	Weill et al. Science 2017	background	FALSE	FALSE	1994-01-01	1994	Europe	Albania	ALB		UNK	FALSE
Asia|MYS|ERR1879580|UNK|1973-01-01		Asia|MYS|ERR1879580|UNK|1973	ERR1879580	Weill et al. Science 2017	background	FALSE	FALSE	1973-01-01	1973	Asia	Malaysia	MYS		UNK	FALSE
Asia|VNM|ERR1879581|UNK|1966-01-01		Asia|VNM|ERR1879581|UNK|1966	ERR1879581	Weill et al. Science 2017	background	FALSE	FALSE	1966-01-01	1966	Asia	Viet Nam	VNM		UNK	FALSE
Asia|VNM|ERR1879582|UNK|1968-01-01		Asia|VNM|ERR1879582|UNK|1968	ERR1879582	Weill et al. Science 2017	background	FALSE	FALSE	1968-01-01	1968	Asia	Viet Nam	VNM		UNK	FALSE
Asia|VNM|ERR1879583|UNK|1969-01-01		Asia|VNM|ERR1879583|UNK|1969	ERR1879583	Weill et al. Science 2017	background	FALSE	FALSE	1969-01-01	1969	Asia	Viet Nam	VNM		UNK	FALSE
Asia|PHL|ERR1879584|UNK|1973-01-01		Asia|PHL|ERR1879584|UNK|1973	ERR1879584	Weill et al. Science 2017	background	FALSE	FALSE	1973-01-01	1973	Asia	Philippines	PHL		UNK	FALSE
Europe|ITA|ERR1879585|sporadic|1974-01-01		Europe|ITA|ERR1879585|sporadic|1974	ERR1879585	Weill et al. Science 2017	background	FALSE	FALSE	1974-01-01	1974	Europe	Italy	ITA		sporadic	FALSE
Africa|SEN|ERR1879586|T1|1974-01-01		Africa|SEN|ERR1879586|T1|1974	ERR1879586	Weill et al. Science 2017	background	FALSE	FALSE	1974-01-01	1974	Africa	Senegal	SEN		T1	FALSE
Asia|MMR|ERR1879587|UNK|1972-01-01		Asia|MMR|ERR1879587|UNK|1972	ERR1879587	Weill et al. Science 2017	background	FALSE	FALSE	1972-01-01	1972	Asia	Myanmar	MMR		UNK	FALSE
Asia|IRQ|ERR1879588|UNK|1995-01-01		Asia|IRQ|ERR1879588|UNK|1995	ERR1879588	Weill et al. Science 2017	background	FALSE	FALSE	1995-01-01	1995	Asia	Iraq	IRQ		UNK	FALSE
Asia|IRQ|ERR1879593|UNK|1995-01-01		Asia|IRQ|ERR1879593|UNK|1995	ERR1879593	Weill et al. Science 2017	background	FALSE	FALSE	1995-01-01	1995	Asia	Iraq	IRQ		UNK	FALSE
Asia|IRQ|ERR1879594|UNK|1995-01-01		Asia|IRQ|ERR1879594|UNK|1995	ERR1879594	Weill et al. Science 2017	background	FALSE	FALSE	1995-01-01	1995	Asia	Iraq	IRQ		UNK	FALSE
Africa|SDN|ERR1879595|T6|1996-01-01		Africa|SDN|ERR1879595|T6|1996	ERR1879595	Weill et al. Science 2017	background	FALSE	FALSE	1996-01-01	1996	Africa	Sudan	SDN		T6	FALSE
Asia|IND|ERR1879597|UNK|1996-01-01		Asia|IND|ERR1879597|UNK|1996	ERR1879597	Weill et al. Science 2017	background	TRUE	FALSE	1996-01-01	1996	Asia	India	IND		UNK	FALSE
Africa|SDN|ERR1879600|T6|1996-01-01		Africa|SDN|ERR1879600|T6|1996	ERR1879600	Weill et al. Science 2017	background	FALSE	FALSE	1996-01-01	1996	Africa	Sudan	SDN		T6	FALSE
Asia|IRQ|ERR1879601|UNK|1966-01-01		Asia|IRQ|ERR1879601|UNK|1966	ERR1879601	Weill et al. Science 2017	background	FALSE	FALSE	1966-01-01	1966	Asia	Iraq	IRQ		UNK	FALSE
Asia|IRN|ERR1879603|UNK|1965-01-01		Asia|IRN|ERR1879603|UNK|1965	ERR1879603	Weill et al. Science 2017	background	FALSE	FALSE	1965-01-01	1965	Asia	Iran	IRN		UNK	FALSE
Asia|IRN|ERR1879604|UNK|1965-01-01		Asia|IRN|ERR1879604|UNK|1965	ERR1879604	Weill et al. Science 2017	background	FALSE	FALSE	1965-01-01	1965	Asia	Iran	IRN		UNK	FALSE
Asia|IRN|ERR1879605|UNK|1965-01-01		Asia|IRN|ERR1879605|UNK|1965	ERR1879605	Weill et al. Science 2017	background	FALSE	FALSE	1965-01-01	1965	Asia	Iran	IRN		UNK	FALSE
Asia|ISR|ERR1879625|UNK|1970-01-01		Asia|ISR|ERR1879625|UNK|1970	ERR1879625	Weill et al. Science 2017	background	FALSE	FALSE	1970-01-01	1970	Asia	Israel	ISR		UNK	FALSE
Asia|ISR|ERR1879626|UNK|1970-01-01		Asia|ISR|ERR1879626|UNK|1970	ERR1879626	Weill et al. Science 2017	background	FALSE	FALSE	1970-01-01	1970	Asia	Israel	ISR		UNK	FALSE
Asia|LBN|ERR1879628|UNK|1970-01-01		Asia|LBN|ERR1879628|UNK|1970	ERR1879628	Weill et al. Science 2017	background	FALSE	FALSE	1970-01-01	1970	Asia	Lebanon	LBN		UNK	FALSE
Oceania|PNG|ERR1879629|UNK|1962-01-01		Oceania|PNG|ERR1879629|UNK|1962	ERR1879629	Weill et al. Science 2017	background	FALSE	FALSE	1962-01-01	1962	Oceania	Papua New Guinea	PNG		UNK	FALSE
Asia|PAK|ERR1879630|UNK|1964-01-01		Asia|PAK|ERR1879630|UNK|1964	ERR1879630	Weill et al. Science 2017	background	FALSE	FALSE	1964-01-01	1964	Asia	Pakistan	PAK		UNK	FALSE
Asia|THA|ERR1879633|UNK|1963-01-01		Asia|THA|ERR1879633|UNK|1963	ERR1879633	Weill et al. Science 2017	background	FALSE	FALSE	1963-01-01	1963	Asia	Thailand	THA		UNK	FALSE
Asia|VNM|ERR1879634|UNK|1964-01-01		Asia|VNM|ERR1879634|UNK|1964	ERR1879634	Weill et al. Science 2017	background	FALSE	FALSE	1964-01-01	1964	Asia	Viet Nam	VNM		UNK	FALSE
Africa|BDI|ERR1879636|T5|1997-01-01		Africa|BDI|ERR1879636|T5|1997	ERR1879636	Weill et al. Science 2017	background	FALSE	FALSE	1997-01-01	1997	Africa	Burundi	BDI		T5	FALSE
Asia|IND|ERR1879637|UNK|1997-01-01		Asia|IND|ERR1879637|UNK|1997	ERR1879637	Weill et al. Science 2017	background	TRUE	TRUE	1997-01-01	1997	Asia	India	IND		UNK	FALSE
Africa|TCD|ERR1879638|T9|1998-01-01		Africa|TCD|ERR1879638|T9|1998	ERR1879638	Weill et al. Science 2017	background	TRUE	FALSE	1998-01-01	1998	Africa	Chad	TCD		T9	FALSE
Asia|KHM|ERR1879644|UNK|1999-01-01		Asia|KHM|ERR1879644|UNK|1999	ERR1879644	Weill et al. Science 2017	background	FALSE	FALSE	1999-01-01	1999	Asia	Cambodia	KHM		UNK	FALSE
Asia|LAO|ERR1879645|UNK|1999-01-01		Asia|LAO|ERR1879645|UNK|1999	ERR1879645	Weill et al. Science 2017	background	FALSE	FALSE	1999-01-01	1999	Asia	Laos	LAO		UNK	FALSE
Africa|BFA|ERR1879646|T9|1999-01-01		Africa|BFA|ERR1879646|T9|1999	ERR1879646	Weill et al. Science 2017	background	TRUE	FALSE	1999-01-01	1999	Africa	Burkina Faso	BFA		T9	FALSE
Africa|COG|ERR1879647|T7|1999-01-01		Africa|COG|ERR1879647|T7|1999	ERR1879647	Weill et al. Science 2017	background	FALSE	FALSE	1999-01-01	1999	Africa	Republic of the Congo	COG		T7	FALSE
Asia|AFG|ERR1879648|UNK|1999-01-01		Asia|AFG|ERR1879648|UNK|1999	ERR1879648	Weill et al. Science 2017	background	TRUE	FALSE	1999-01-01	1999	Asia	Afghanistan	AFG		UNK	FALSE
Asia|AFG|ERR1879649|UNK|1999-01-01		Asia|AFG|ERR1879649|UNK|1999	ERR1879649	Weill et al. Science 2017	background	TRUE	FALSE	1999-01-01	1999	Asia	Afghanistan	AFG		UNK	TRUE
Africa|CMR|ERR1879650|T7|1999-01-01		Africa|CMR|ERR1879650|T7|1999	ERR1879650	Weill et al. Science 2017	background	FALSE	FALSE	1999-01-01	1999	Africa	Cameroon	CMR		T7	FALSE
Africa|ZAF|ERR1880774|T8|2001-01-01		Africa|ZAF|ERR1880774|T8|2001	ERR1880774	Weill et al. Science 2017	background	FALSE	FALSE	2001-01-01	2001	Africa	South Africa	ZAF		T8	FALSE
Africa|ZAF|ERR1880775|T8|2001-01-01		Africa|ZAF|ERR1880775|T8|2001	ERR1880775	Weill et al. Science 2017	background	FALSE	FALSE	2001-01-01	2001	Africa	South Africa	ZAF		T8	FALSE
Africa|ZAF|ERR1880776|T8|2001-01-01		Africa|ZAF|ERR1880776|T8|2001	ERR1880776	Weill et al. Science 2017	background	FALSE	FALSE	2001-01-01	2001	Africa	South Africa	ZAF		T8	FALSE
Africa|ZAF|ERR1880777|T8|2001-01-01		Africa|ZAF|ERR1880777|T8|2001	ERR1880777	Weill et al. Science 2017	background	FALSE	FALSE	2001-01-01	2001	Africa	South Africa	ZAF		T8	FALSE
Africa|ZAF|ERR1880778|T8|2001-01-01		Africa|ZAF|ERR1880778|T8|2001	ERR1880778	Weill et al. Science 2017	background	FALSE	FALSE	2001-01-01	2001	Africa	South Africa	ZAF		T8	FALSE
Africa|ZAF|ERR1880779|T8|2001-01-01		Africa|ZAF|ERR1880779|T8|2001	ERR1880779	Weill et al. Science 2017	background	FALSE	FALSE	2001-01-01	2001	Africa	South Africa	ZAF		T8	FALSE
Africa|ZAF|ERR1880780|T8|2001-01-01		Africa|ZAF|ERR1880780|T8|2001	ERR1880780	Weill et al. Science 2017	background	FALSE	FALSE	2001-01-01	2001	Africa	South Africa	ZAF		T8	FALSE
Africa|ZAF|ERR1880781|T8|2001-01-01		Africa|ZAF|ERR1880781|T8|2001	ERR1880781	Weill et al. Science 2017	background	FALSE	FALSE	2001-01-01	2001	Africa	South Africa	ZAF		T8	FALSE
Africa|ZAF|ERR1880782|T8|2001-01-01		Africa|ZAF|ERR1880782|T8|2001	ERR1880782	Weill et al. Science 2017	background	FALSE	FALSE	2001-01-01	2001	Africa	South Africa	ZAF		T8	FALSE
Africa|ZAF|ERR1880783|T8|2001-01-01		Africa|ZAF|ERR1880783|T8|2001	ERR1880783	Weill et al. Science 2017	background	FALSE	FALSE	2001-01-01	2001	Africa	South Africa	ZAF		T8	FALSE
Africa|ZAF|ERR1880784|T8|2001-01-01		Africa|ZAF|ERR1880784|T8|2001	ERR1880784	Weill et al. Science 2017	background	FALSE	FALSE	2001-01-01	2001	Africa	South Africa	ZAF		T8	FALSE
Africa|ZAF|ERR1880785|T8|2001-01-01		Africa|ZAF|ERR1880785|T8|2001	ERR1880785	Weill et al. Science 2017	background	FALSE	FALSE	2001-01-01	2001	Africa	South Africa	ZAF		T8	FALSE
Africa|ZAF|ERR1877613|T8|2001-01-01		Africa|ZAF|ERR1877613|T8|2001	ERR1877613	Weill et al. Science 2017	background	FALSE	FALSE	2001-01-01	2001	Africa	South Africa	ZAF		T8	FALSE
Africa|ZAF|ERR1880787|T8|2001-01-01		Africa|ZAF|ERR1880787|T8|2001	ERR1880787	Weill et al. Science 2017	background	FALSE	FALSE	2001-01-01	2001	Africa	South Africa	ZAF		T8	FALSE
Africa|ZAF|ERR1880788|T8|2001-01-01		Africa|ZAF|ERR1880788|T8|2001	ERR1880788	Weill et al. Science 2017	background	FALSE	FALSE	2001-01-01	2001	Africa	South Africa	ZAF		T8	FALSE
Africa|ZAF|ERR1880789|T8|1998-01-01		Africa|ZAF|ERR1880789|T8|1998	ERR1880789	Weill et al. Science 2017	background	FALSE	FALSE	1998-01-01	1998	Africa	South Africa	ZAF		T8	FALSE
Africa|ZAF|ERR1880790|T8|2001-01-01		Africa|ZAF|ERR1880790|T8|2001	ERR1880790	Weill et al. Science 2017	background	FALSE	FALSE	2001-01-01	2001	Africa	South Africa	ZAF		T8	FALSE
Africa|ZAF|ERR1880786|T1|1980-01-01		Africa|ZAF|ERR1880786|T1|1980	ERR1880786	Weill et al. Science 2017	background	FALSE	FALSE	1980-01-01	1980	Africa	South Africa	ZAF		T1	FALSE
Africa|ZAF|ERR1880791|T1|1980-01-01		Africa|ZAF|ERR1880791|T1|1980	ERR1880791	Weill et al. Science 2017	background	FALSE	FALSE	1980-01-01	1980	Africa	South Africa	ZAF		T1	FALSE
Africa|ZAF|ERR1880792|T1|1980-01-01		Africa|ZAF|ERR1880792|T1|1980	ERR1880792	Weill et al. Science 2017	background	FALSE	FALSE	1980-01-01	1980	Africa	South Africa	ZAF		T1	FALSE
Africa|AGO|ERR1880793|T1|1972-01-01		Africa|AGO|ERR1880793|T1|1972	ERR1880793	Weill et al. Science 2017	background	FALSE	FALSE	1972-01-01	1972	Africa	Angola	AGO		T1	FALSE
Asia|TUR|ERR1880794|UNK|1994-01-01		Asia|TUR|ERR1880794|UNK|1994	ERR1880794	Weill et al. Science 2017	background	FALSE	FALSE	1994-01-01	1994	Asia	Turkey	TUR		UNK	FALSE
Asia|TUR|ERR1880795|UNK|1994-01-01		Asia|TUR|ERR1880795|UNK|1994	ERR1880795	Weill et al. Science 2017	background	TRUE	FALSE	1994-01-01	1994	Asia	Turkey	TUR		UNK	FALSE
Europe|ESP|ERR1880796|sporadic|1971-01-01		Europe|ESP|ERR1880796|sporadic|1971	ERR1880796	Weill et al. Science 2017	background	FALSE	FALSE	1971-01-01	1971	Europe	Spain	ESP		sporadic	FALSE
Asia|TUR|ERR1880797|UNK|1980-01-01		Asia|TUR|ERR1880797|UNK|1980	ERR1880797	Weill et al. Science 2017	background	FALSE	FALSE	1980-01-01	1980	Asia	Turkey	TUR		UNK	FALSE
Africa|STP|ERR1880798|T1|1989-01-01		Africa|STP|ERR1880798|T1|1989	ERR1880798	Weill et al. Science 2017	background	FALSE	FALSE	1989-01-01	1989	Africa	Sao Tome	STP		T1	FALSE
Asia|IND|ERR1880799|UNK|1996-01-01		Asia|IND|ERR1880799|UNK|1996	ERR1880799	Weill et al. Science 2017	background	TRUE	FALSE	1996-01-01	1996	Asia	India	IND		UNK	FALSE
Asia|IND|ERR1880800|UNK|1996-01-01		Asia|IND|ERR1880800|UNK|1996	ERR1880800	Weill et al. Science 2017	background	TRUE	FALSE	1996-01-01	1996	Asia	India	IND		UNK	FALSE
Asia|IND|ERR1880801|UNK|1997-01-01		Asia|IND|ERR1880801|UNK|1997	ERR1880801	Weill et al. Science 2017	background	TRUE	FALSE	1997-01-01	1997	Asia	India	IND		UNK	FALSE
Asia|IND|ERR1880802|UNK|1997-01-01		Asia|IND|ERR1880802|UNK|1997	ERR1880802	Weill et al. Science 2017	background	TRUE	TRUE	1997-01-01	1997	Asia	India	IND		UNK	FALSE
Asia|IND|ERR1880803|UNK|1995-01-01		Asia|IND|ERR1880803|UNK|1995	ERR1880803	Weill et al. Science 2017	background	TRUE	FALSE	1995-01-01	1995	Asia	India	IND		UNK	FALSE
Asia|IND|ERR1880804|UNK|1993-01-01		Asia|IND|ERR1880804|UNK|1993	ERR1880804	Weill et al. Science 2017	background	TRUE	FALSE	1993-01-01	1993	Asia	India	IND		UNK	FALSE
Asia|IND|ERR1880805|UNK|1993-01-01		Asia|IND|ERR1880805|UNK|1993	ERR1880805	Weill et al. Science 2017	background	TRUE	FALSE	1993-01-01	1993	Asia	India	IND		UNK	FALSE
Asia|IND|ERR1880806|UNK|1994-01-01		Asia|IND|ERR1880806|UNK|1994	ERR1880806	Weill et al. Science 2017	background	TRUE	FALSE	1994-01-01	1994	Asia	India	IND		UNK	FALSE
Asia|IND|ERR1880807|UNK|1994-01-01		Asia|IND|ERR1880807|UNK|1994	ERR1880807	Weill et al. Science 2017	background	TRUE	FALSE	1994-01-01	1994	Asia	India	IND		UNK	FALSE
Asia|IND|ERR1880808|UNK|1995-01-01		Asia|IND|ERR1880808|UNK|1995	ERR1880808	Weill et al. Science 2017	background	TRUE	FALSE	1995-01-01	1995	Asia	India	IND		UNK	FALSE
Asia|IND|ERR1880809|UNK|2000-01-01		Asia|IND|ERR1880809|UNK|2000	ERR1880809	Weill et al. Science 2017	background	TRUE	TRUE	2000-01-01	2000	Asia	India	IND		UNK	FALSE
Asia|IND|ERR1880810|UNK|2000-01-01		Asia|IND|ERR1880810|UNK|2000	ERR1880810	Weill et al. Science 2017	background	TRUE	TRUE	2000-01-01	2000	Asia	India	IND		UNK	FALSE
Asia|IND|ERR1880811|UNK|1998-01-01		Asia|IND|ERR1880811|UNK|1998	ERR1880811	Weill et al. Science 2017	background	TRUE	FALSE	1998-01-01	1998	Asia	India	IND		UNK	FALSE
Asia|IND|ERR1880812|UNK|1998-01-01		Asia|IND|ERR1880812|UNK|1998	ERR1880812	Weill et al. Science 2017	background	TRUE	FALSE	1998-01-01	1998	Asia	India	IND		UNK	FALSE
Asia|IND|ERR1880813|UNK|1999-01-01		Asia|IND|ERR1880813|UNK|1999	ERR1880813	Weill et al. Science 2017	background	TRUE	FALSE	1999-01-01	1999	Asia	India	IND		UNK	FALSE
Asia|IND|ERR1880814|UNK|2001-01-01		Asia|IND|ERR1880814|UNK|2001	ERR1880814	Weill et al. Science 2017	background	TRUE	FALSE	2001-01-01	2001	Asia	India	IND		UNK	FALSE
Europe|DEU|ERR1880815|sporadic|1975-01-01		Europe|DEU|ERR1880815|sporadic|1975	ERR1880815	Weill et al. Science 2017	background	FALSE	FALSE	1975-01-01	1975	Europe	Germany	DEU		sporadic	FALSE
Asia|IND|ERR1880816|UNK|1980-01-01		Asia|IND|ERR1880816|UNK|1980	ERR1880816	Weill et al. Science 2017	background	FALSE	FALSE	1980-01-01	1980	Asia	India	IND		UNK	FALSE
Asia|IND|ERR1880817|UNK|2002-01-01		Asia|IND|ERR1880817|UNK|2002	ERR1880817	Weill et al. Science 2017	background	TRUE	TRUE	2002-01-01	2002	Asia	India	IND		UNK	FALSE
Asia|IND|ERR1880818|UNK|2002-01-01		Asia|IND|ERR1880818|UNK|2002	ERR1880818	Weill et al. Science 2017	background	TRUE	FALSE	2002-01-01	2002	Asia	India	IND		UNK	FALSE
Asia|IND|ERR1880819|UNK|2003-01-01		Asia|IND|ERR1880819|UNK|2003	ERR1880819	Weill et al. Science 2017	background	TRUE	FALSE	2003-01-01	2003	Asia	India	IND		UNK	FALSE
Asia|IND|ERR1880820|UNK|2003-01-01		Asia|IND|ERR1880820|UNK|2003	ERR1880820	Weill et al. Science 2017	background	TRUE	TRUE	2003-01-01	2003	Asia	India	IND		UNK	FALSE
Asia|IND|ERR1880821|UNK|2007-01-01		Asia|IND|ERR1880821|UNK|2007	ERR1880821	Weill et al. Science 2017	background	TRUE	TRUE	2007-01-01	2007	Asia	India	IND		UNK	FALSE
Asia|IND|ERR1880822|UNK|2007-01-01		Asia|IND|ERR1880822|UNK|2007	ERR1880822	Weill et al. Science 2017	background	TRUE	TRUE	2007-01-01	2007	Asia	India	IND		UNK	FALSE
Asia|IND|ERR1880823|UNK|2008-01-01		Asia|IND|ERR1880823|UNK|2008	ERR1880823	Weill et al. Science 2017	background	TRUE	FALSE	2008-01-01	2008	Asia	India	IND		UNK	FALSE
Asia|IND|ERR1880824|UNK|2008-01-01		Asia|IND|ERR1880824|UNK|2008	ERR1880824	Weill et al. Science 2017	background	TRUE	TRUE	2008-01-01	2008	Asia	India	IND		UNK	FALSE
Asia|IND|ERR1880825|UNK|2009-01-01		Asia|IND|ERR1880825|UNK|2009	ERR1880825	Weill et al. Science 2017	background	TRUE	TRUE	2009-01-01	2009	Asia	India	IND		UNK	FALSE
Asia|IND|ERR1880826|UNK|2009-01-01		Asia|IND|ERR1880826|UNK|2009	ERR1880826	Weill et al. Science 2017	background	TRUE	TRUE	2009-01-01	2009	Asia	India	IND		UNK	FALSE
Asia|IND|ERR1880827|UNK|2010-01-01		Asia|IND|ERR1880827|UNK|2010	ERR1880827	Weill et al. Science 2017	background	TRUE	FALSE	2010-01-01	2010	Asia	India	IND		UNK	FALSE
Asia|IND|ERR1880828|UNK|2010-01-01		Asia|IND|ERR1880828|UNK|2010	ERR1880828	Weill et al. Science 2017	background	TRUE	FALSE	2010-01-01	2010	Asia	India	IND		UNK	FALSE
Asia|IND|ERR1880829|UNK|2004-01-01		Asia|IND|ERR1880829|UNK|2004	ERR1880829	Weill et al. Science 2017	background	TRUE	TRUE	2004-01-01	2004	Asia	India	IND		UNK	FALSE
Asia|IND|ERR1880830|UNK|2004-01-01		Asia|IND|ERR1880830|UNK|2004	ERR1880830	Weill et al. Science 2017	background	TRUE	TRUE	2004-01-01	2004	Asia	India	IND		UNK	FALSE
Asia|IND|ERR1880831|UNK|2005-01-01		Asia|IND|ERR1880831|UNK|2005	ERR1880831	Weill et al. Science 2017	background	TRUE	FALSE	2005-01-01	2005	Asia	India	IND		UNK	FALSE
Asia|IND|ERR1880832|UNK|2005-01-01		Asia|IND|ERR1880832|UNK|2005	ERR1880832	Weill et al. Science 2017	background	TRUE	FALSE	2005-01-01	2005	Asia	India	IND		UNK	FALSE
Asia|IND|ERR1880833|UNK|2006-01-01		Asia|IND|ERR1880833|UNK|2006	ERR1880833	Weill et al. Science 2017	background	TRUE	FALSE	2006-01-01	2006	Asia	India	IND		UNK	FALSE
Asia|IND|ERR1880834|UNK|2006-01-01		Asia|IND|ERR1880834|UNK|2006	ERR1880834	Weill et al. Science 2017	background	TRUE	FALSE	2006-01-01	2006	Asia	India	IND		UNK	FALSE
Asia|IND|ERR1880835|UNK|1999-01-01		Asia|IND|ERR1880835|UNK|1999	ERR1880835	Weill et al. Science 2017	background	TRUE	FALSE	1999-01-01	1999	Asia	India	IND		UNK	FALSE
Asia|IND|ERR1880836|UNK|2001-01-01		Asia|IND|ERR1880836|UNK|2001	ERR1880836	Weill et al. Science 2017	background	TRUE	TRUE	2001-01-01	2001	Asia	India	IND		UNK	FALSE
Asia|IND|ERR1880837|UNK|1990-01-01		Asia|IND|ERR1880837|UNK|1990	ERR1880837	Weill et al. Science 2017	background	FALSE	FALSE	1990-01-01	1990	Asia	India	IND		UNK	FALSE
Asia|IND|ERR1880838|UNK|1989-01-01		Asia|IND|ERR1880838|UNK|1989	ERR1880838	Weill et al. Science 2017	background	FALSE	FALSE	1989-01-01	1989	Asia	India	IND		UNK	FALSE
Asia|IND|ERR1880839|UNK|1990-01-01		Asia|IND|ERR1880839|UNK|1990	ERR1880839	Weill et al. Science 2017	background	FALSE	FALSE	1990-01-01	1990	Asia	India	IND		UNK	FALSE
Asia|IND|ERR1880840|UNK|1991-01-01		Asia|IND|ERR1880840|UNK|1991	ERR1880840	Weill et al. Science 2017	background	FALSE	FALSE	1991-01-01	1991	Asia	India	IND		UNK	FALSE
Asia|IND|ERR1880841|UNK|1991-01-01		Asia|IND|ERR1880841|UNK|1991	ERR1880841	Weill et al. Science 2017	background	FALSE	FALSE	1991-01-01	1991	Asia	India	IND		UNK	TRUE
Asia|IND|ERR1880842|UNK|1989-01-01		Asia|IND|ERR1880842|UNK|1989	ERR1880842	Weill et al. Science 2017	background	TRUE	FALSE	1989-01-01	1989	Asia	India	IND		UNK	FALSE
Asia|IND|ERR1880843|UNK|1992-01-01		Asia|IND|ERR1880843|UNK|1992	ERR1880843	Weill et al. Science 2017	background	TRUE	FALSE	1992-01-01	1992	Asia	India	IND		UNK	FALSE
Asia|IND|ERR1880844|UNK|1992-01-01		Asia|IND|ERR1880844|UNK|1992	ERR1880844	Weill et al. Science 2017	background	TRUE	FALSE	1992-01-01	1992	Asia	India	IND		UNK	FALSE
Asia|CHN|SAMN10105099|UNK|2005-01-01	05-15_S38	6508237955695f8ffdc6f999	SAMN10105099	32069325	VibrioWatch	FALSE	FALSE	2005-01-01	2005	Asia	China	CHN	Hangzhou	UNK
Africa|GHA|637b8a3aca78022007667166|T9|2012-01-01	053_12	637b8a3aca78022007667166	637b8a3aca78022007667166	34714228	VibrioWatch	TRUE	FALSE	2012-01-01	2012	Africa	Ghana	GHA		T9
Africa|MOZ|SAMN06263853|sporadic|2003-03-21	100	62ff5e6ca12eba4fee9f907e	SAMN06263853	28622368	VibrioWatch	TRUE	FALSE	2003-03-21	2003	Africa	Mozambique	MOZ	Manhica	sporadic
Africa|GHA|637b8a3aca780295aa66717e|T12|2015-01-01	101_15	637b8a3aca780295aa66717e	637b8a3aca780295aa66717e	34714228	VibrioWatch	TRUE	FALSE	2015-01-01	2015	Africa	Ghana	GHA		T12
Africa|GHA|637b8a3aca7802a846667180|T12|2015-01-01	104_15	637b8a3aca7802a846667180	637b8a3aca7802a846667180	34714228	VibrioWatch	TRUE	FALSE	2015-01-01	2015	Africa	Ghana	GHA		T12
Africa|GHA|637b8a3aca7802421a667182|T9|2012-01-01	106_12	637b8a3aca7802421a667182	637b8a3aca7802421a667182	34714228	VibrioWatch	TRUE	FALSE	2012-01-01	2012	Africa	Ghana	GHA		T9
Africa|GHA|637b8a3aca78024211667147|T12|2012-01-01	10_12	637b8a3aca78024211667147	637b8a3aca78024211667147	34714228	VibrioWatch	TRUE	FALSE	2012-01-01	2012	Africa	Ghana	GHA		T12
Africa|GHA|637b8a3aca78021647667184|T12|2015-01-01	111_15	637b8a3aca78021647667184	637b8a3aca78021647667184	34714228	VibrioWatch	TRUE	FALSE	2015-01-01	2015	Africa	Ghana	GHA		T12
Africa|GHA|637b8a3aca780263c7667189|T12|2014-01-01	127_14	637b8a3aca780263c7667189	637b8a3aca780263c7667189	34714228	VibrioWatch	TRUE	FALSE	2014-01-01	2014	Africa	Ghana	GHA		T12
Africa|GHA|637b8a3aca78024deb66718d|T12|2014-01-01	133_14	637b8a3aca78024deb66718d	637b8a3aca78024deb66718d	34714228	VibrioWatch	TRUE	TRUE	2014-01-01	2014	Africa	Ghana	GHA		T12
Africa|GHA|637b8a3aca7802181e66718f|T12|2014-01-01	148_14	637b8a3aca7802181e66718f	637b8a3aca7802181e66718f	34714228	VibrioWatch	TRUE	FALSE	2014-01-01	2014	Africa	Ghana	GHA		T12
Africa|GHA|637b8a3aca7802641c667190|T12|2014-01-01	149_14	637b8a3aca7802641c667190	637b8a3aca7802641c667190	34714228	VibrioWatch	TRUE	FALSE	2014-01-01	2014	Africa	Ghana	GHA		T12
Africa|GHA|637b8a3aca780237ee667191|T12|2015-01-01	149_15	637b8a3aca780237ee667191	637b8a3aca780237ee667191	34714228	VibrioWatch	TRUE	FALSE	2015-01-01	2015	Africa	Ghana	GHA		T12
Africa|GHA|637b8a3aca78025e4466714a|T9|2010-01-01	14_10	637b8a3aca78025e4466714a	637b8a3aca78025e4466714a	34714228	VibrioWatch	TRUE	FALSE	2010-01-01	2010	Africa	Ghana	GHA		T9
Africa|MOZ|SAMN06263867|sporadic|2003-05-05	151	62ff5e6ca12eba193b9f9087	SAMN06263867	28622368	VibrioWatch	TRUE	FALSE	2003-05-05	2003	Africa	Mozambique	MOZ	Manhica	sporadic
Africa|GHA|637b8a3aca780214f466714b|T9|2011-01-01	15_11	637b8a3aca780214f466714b	637b8a3aca780214f466714b	34714228	VibrioWatch	TRUE	FALSE	2011-01-01	2011	Africa	Ghana	GHA		T9
Africa|GHA|637b8a3aca7802fa80667194|T12|2014-01-01	165_14	637b8a3aca7802fa80667194	637b8a3aca7802fa80667194	34714228	VibrioWatch	TRUE	TRUE	2014-01-01	2014	Africa	Ghana	GHA		T12
Africa|GHA|637b8a3aca78024bbb66714c|T9|2010-01-01	16_10	637b8a3aca78024bbb66714c	637b8a3aca78024bbb66714c	34714228	VibrioWatch	TRUE	FALSE	2010-01-01	2010	Africa	Ghana	GHA		T9
Africa|GHA|637b8a3aca7802544066714d|T9|2011-01-01	16_11	637b8a3aca7802544066714d	637b8a3aca7802544066714d	34714228	VibrioWatch	TRUE	FALSE	2011-01-01	2011	Africa	Ghana	GHA		T9
Africa|GHA|637b8a3aca780201cd66714e|T9|2010-01-01	17_10	637b8a3aca780201cd66714e	637b8a3aca780201cd66714e	34714228	VibrioWatch	TRUE	FALSE	2010-01-01	2010	Africa	Ghana	GHA		T9
Africa|GHA|637b8a3aca78025ecd66714f|T9|2012-01-01	17_12	637b8a3aca78025ecd66714f	637b8a3aca78025ecd66714f	34714228	VibrioWatch	TRUE	TRUE	2012-01-01	2012	Africa	Ghana	GHA		T9
Africa|GHA|637b8a3aca78025aa2667198|T12|2014-01-01	189_14	637b8a3aca78025aa2667198	637b8a3aca78025aa2667198	34714228	VibrioWatch	TRUE	TRUE	2014-01-01	2014	Africa	Ghana	GHA		T12
Africa|GHA|637b8a3aca78023f81667150|T9|2010-01-01	18_10	637b8a3aca78023f81667150	637b8a3aca78023f81667150	34714228	VibrioWatch	TRUE	FALSE	2010-01-01	2010	Africa	Ghana	GHA		T9
Africa|GHA|637b8a3aca780291e9667151|T12|2015-01-01	18_15	637b8a3aca780291e9667151	637b8a3aca780291e9667151	34714228	VibrioWatch	TRUE	FALSE	2015-01-01	2015	Africa	Ghana	GHA		T12
Africa|GHA|637b8a3aca780251c866719a|T12|2014-01-01	197_14	637b8a3aca780251c866719a	637b8a3aca780251c866719a	34714228	VibrioWatch	TRUE	FALSE	2014-01-01	2014	Africa	Ghana	GHA		T12
Africa|GHA|637b8a3aca78027512667152|T9|2012-01-01	19_12	637b8a3aca78027512667152	637b8a3aca78027512667152	34714228	VibrioWatch	TRUE	FALSE	2012-01-01	2012	Africa	Ghana	GHA		T9
Africa|GHA|637b8a3aca78026cba667142|T12|2015-01-01	1_15	637b8a3aca78026cba667142	637b8a3aca78026cba667142	34714228	VibrioWatch	TRUE	FALSE	2015-01-01	2015	Africa	Ghana	GHA		T12
Asia|IND|GCF_000237425.1|UNK|2009-01-01	2009V_1085	62eccf75ac5d5d5536070baf	GCF_000237425.1	22099115	VibrioWatch	TRUE	FALSE	2009-01-01	2009	Asia	India	IND		UNK
Asia|PAK|GCF_000237405.1|UNK|2009-01-01	2009V_1046	62eccf75ac5d5d18da070bae	GCF_000237405.1	22099115	VibrioWatch	TRUE	FALSE	2009-01-01	2009	Asia	Pakistan	PAK		UNK
Asia|IND|GCF_000237445.1|UNK|2009-01-01	2009V_1096	62eccf75ac5d5d2579070bb0	GCF_000237445.1	22099115	VibrioWatch	TRUE	FALSE	2009-01-01	2009	Asia	India	IND		UNK
Asia|PAK|GCF_000237465.1|UNK|2009-01-01	2009V_1116	62eccf75ac5d5df045070bb1	GCF_000237465.1	22099115	VibrioWatch	TRUE	FALSE	2009-01-01	2009	Asia	Pakistan	PAK		UNK
Asia|IND|GCF_000237485.1|UNK|2009-01-01	2009V_1131	62eccf75ac5d5da64f070bb2	GCF_000237485.1	22099115	VibrioWatch	TRUE	TRUE	2009-01-01	2009	Asia	India	IND		UNK
America|HTI|ERS17457723|sporadic|2010-01-01	2010EL_1798	62d7c2457b085d1fb125b752	ERS17457723	21085088	VibrioWatch	TRUE	FALSE	2010-01-01	2010	America	Haiti	HTI		sporadic
Asia|PAK|GCF_000237585.1|UNK|2010-01-01	2010V-1014	62eccf75ac5d5d378d070bb7	GCF_000237585.1	22099115	VibrioWatch	TRUE	FALSE	2010-01-01	2010	Asia	Pakistan	PAK		UNK
Asia|RUS|ERS17457753|UNK|2011-01-01	2011EL-301	62f204caac5d5dda83072453	ERS17457753	23969060	VibrioWatch	TRUE	FALSE	2011-01-01	2011	Asia	Russia	RUS		UNK
Africa|GHA|637b8a3aca7802ae0566719b|T12|2012-01-01	201_12A	637b8a3aca7802ae0566719b	637b8a3aca7802ae0566719b	34714228	VibrioWatch	TRUE	FALSE	2012-01-01	2012	Africa	Ghana	GHA		T12
Africa|GHA|637b8a3aca7802279d66719c|T12|2012-01-01	201_12B	637b8a3aca7802279d66719c	637b8a3aca7802279d66719c	34714228	VibrioWatch	TRUE	FALSE	2012-01-01	2012	Africa	Ghana	GHA		T12
Africa|GHA|637b8a3aca7802503e667153|T9|2010-01-01	20_10	637b8a3aca7802503e667153	637b8a3aca7802503e667153	34714228	VibrioWatch	TRUE	FALSE	2010-01-01	2010	Africa	Ghana	GHA		T9
Africa|GHA|637b8a3aca78025f5d667154|T9|2012-01-01	20_12	637b8a3aca78025f5d667154	637b8a3aca78025f5d667154	34714228	VibrioWatch	TRUE	FALSE	2012-01-01	2012	Africa	Ghana	GHA		T9
Asia|BGD|SAMN07599825|UNK|2014-05-11	220075-6	6384a107d11c0ba0c7e24e4b	SAMN07599825	29178823	VibrioWatch	TRUE	TRUE	2014-05-11	2014	Asia	Bangladesh	BGD	Dhaka	UNK
Asia|BGD|SAMN07599826|UNK|2014-05-11	220076-6	6384a107d11c0ba1c3e24e4c	SAMN07599826	29178823	VibrioWatch	TRUE	TRUE	2014-05-11	2014	Asia	Bangladesh	BGD	Dhaka	UNK
Asia|BGD|SAMN07599800|UNK|2013-06-09	22043200_C1	6384a107d11c0b611de24e5a	SAMN07599800	29178823	VibrioWatch	TRUE	TRUE	2013-06-09	2013	Asia	Bangladesh	BGD	Dhaka	UNK
Asia|BGD|SAMN07599801|UNK|2013-06-09	22043202_C1	6384a107d11c0b7f49e24e5b	SAMN07599801	29178823	VibrioWatch	TRUE	TRUE	2013-06-09	2013	Asia	Bangladesh	BGD	Dhaka	UNK
Asia|BGD|SAMN07599802|UNK|2013-06-09	22043204_C1	6384a107d11c0b6b64e24e5c	SAMN07599802	29178823	VibrioWatch	TRUE	TRUE	2013-06-09	2013	Asia	Bangladesh	BGD	Dhaka	UNK
Asia|BGD|SAMN07599799|UNK|2013-06-09	22043300_C6	6384a107d11c0b94dae24e5d	SAMN07599799	29178823	VibrioWatch	TRUE	TRUE	2013-06-09	2013	Asia	Bangladesh	BGD	Dhaka	UNK
Asia|BGD|SAMN07599793|UNK|2013-06-30	22044108_C3	6384a107d11c0b33d5e24e5e	SAMN07599793	29178823	VibrioWatch	TRUE	TRUE	2013-06-30	2013	Asia	Bangladesh	BGD	Dhaka	UNK
Asia|BGD|SAMN07599806|UNK|2013-07-14	22087102_C2	6384a107d11c0b3173e24e5f	SAMN07599806	29178823	VibrioWatch	TRUE	TRUE	2013-07-14	2013	Asia	Bangladesh	BGD	Dhaka	UNK
Asia|BGD|SAMN07599794|UNK|2013-09-08	22087500_C9	6384a107d11c0bdcf8e24e60	SAMN07599794	29178823	VibrioWatch	TRUE	TRUE	2013-09-08	2013	Asia	Bangladesh	BGD	Dhaka	UNK
Asia|THA|ERR1485207|UNK|2004-01-01	22115	62fddd54bc6fe904036659a0	ERR1485207	28103259	VibrioWatch	FALSE	FALSE	2004-01-01	2004	Asia	Thailand	THA		UNK
Asia|THA|ERR1485209|UNK|2004-01-01	22116	62fddd54bc6fe913b36659a1	ERR1485209	28103259	VibrioWatch	FALSE	FALSE	2004-01-01	2004	Asia	Thailand	THA		UNK
Asia|THA|ERR1485213|UNK|2005-01-01	22125	62fddd54bc6fe9e1b46659a3	ERR1485213	28103259	VibrioWatch	TRUE	TRUE	2005-01-01	2005	Asia	Thailand	THA		UNK
Asia|THA|ERR1485211|UNK|2004-01-01	22118	62fddd54bc6fe9cac26659a2	ERR1485211	28103259	VibrioWatch	FALSE	FALSE	2004-01-01	2004	Asia	Thailand	THA		UNK
Asia|THA|ERR1485215|UNK|2005-01-01	22126	62fddd54bc6fe978fb6659a4	ERR1485215	28103259	VibrioWatch	TRUE	TRUE	2005-01-01	2005	Asia	Thailand	THA		UNK
Asia|THA|ERR1485217|UNK|2005-01-01	22127	650ad2fce44dc84956ad4aff	ERR1485217	28103259	VibrioWatch	TRUE	TRUE	2005-01-01	2005	Asia	Thailand	THA		UNK
Asia|THA|ERR1485219|UNK|2005-01-01	22128	62fddd54bc6fe927a76659a5	ERR1485219	28103259	VibrioWatch	TRUE	TRUE	2005-01-01	2005	Asia	Thailand	THA		UNK
Africa|GHA|637b8a3aca78022b19667155|T9|2010-01-01	25_10	637b8a3aca78022b19667155	637b8a3aca78022b19667155	34714228	VibrioWatch	TRUE	TRUE	2010-01-01	2010	Africa	Ghana	GHA		T9
Africa|GHA|637b8a3aca7802794e667157|T9|2011-01-01	28_11	637b8a3aca7802794e667157	637b8a3aca7802794e667157	34714228	VibrioWatch	TRUE	TRUE	2011-01-01	2011	Africa	Ghana	GHA		T9
Africa|GHA|637b8a3aca780243b66671a3|T12|2014-01-01	290_14	637b8a3aca780243b66671a3	637b8a3aca780243b66671a3	34714228	VibrioWatch	TRUE	FALSE	2014-01-01	2014	Africa	Ghana	GHA		T12
Africa|GHA|637b8a3aca78020ccc6671a5|T12|2014-01-01	296_14	637b8a3aca78020ccc6671a5	637b8a3aca78020ccc6671a5	34714228	VibrioWatch	TRUE	FALSE	2014-01-01	2014	Africa	Ghana	GHA		T12
Africa|GHA|637b8a3aca78021d9e667158|T9|2011-01-01	29_11	637b8a3aca78021d9e667158	637b8a3aca78021d9e667158	34714228	VibrioWatch	TRUE	FALSE	2011-01-01	2011	Africa	Ghana	GHA		T9
Africa|GHA|637b8a3aca78021b58667143|T9|2011-01-01	2_11	637b8a3aca78021b58667143	637b8a3aca78021b58667143	34714228	VibrioWatch	TRUE	FALSE	2011-01-01	2011	Africa	Ghana	GHA		T9
Africa|MOZ|SAMN06263879|sporadic|2008-01-24	300208	62ff5e6ca12ebaf4b89f90a0	SAMN06263879	28622368	VibrioWatch	TRUE	FALSE	2008-01-24	2008	Africa	Mozambique	MOZ	Manhica	sporadic
Africa|GHA|637b8a3aca78026ecb667159|T9|2011-01-01	30_11	637b8a3aca78026ecb667159	637b8a3aca78026ecb667159	34714228	VibrioWatch	TRUE	FALSE	2011-01-01	2011	Africa	Ghana	GHA		T9
Africa|GHA|637b8a3aca780290646671a9|T12|2014-01-01	318_14	637b8a3aca780290646671a9	637b8a3aca780290646671a9	34714228	VibrioWatch	TRUE	FALSE	2014-01-01	2014	Africa	Ghana	GHA		T12
Asia|CHN|ERS526189|UNK|1977-01-01	3270-CDC	62fa15fd13251519a63feb16	ERS526189	25768799	VibrioWatch	FALSE	FALSE	1977-01-01	1977	Asia	China	CHN		UNK
Africa|GHA|637b8a3aca7802617e66715a|T9|2010-01-01	32_10	637b8a3aca7802617e66715a	637b8a3aca7802617e66715a	34714228	VibrioWatch	TRUE	FALSE	2010-01-01	2010	Africa	Ghana	GHA		T9
Asia|BGD|SAMN07599792|UNK|2013-06-05	330013_C1	6384a107d11c0bee0ce24e4d	SAMN07599792	29178823	VibrioWatch	TRUE	TRUE	2013-06-05	2013	Asia	Bangladesh	BGD	Dhaka	UNK
Asia|BGD|SAMN07599791|UNK|2013-06-27	330033_C1	6384a107d11c0b235be24e4e	SAMN07599791	29178823	VibrioWatch	TRUE	TRUE	2013-06-27	2013	Asia	Bangladesh	BGD	Dhaka	UNK
Asia|BGD|SAMN07599817|UNK|2013-11-27	330073_A	6384a107d11c0b2f0fe24e4f	SAMN07599817	29178823	VibrioWatch	TRUE	TRUE	2013-11-27	2013	Asia	Bangladesh	BGD	Dhaka	UNK
Asia|BGD|SAMN07599818|UNK|2013-11-27	330073_B	6384a107d11c0b7a43e24e50	SAMN07599818	29178823	VibrioWatch	TRUE	TRUE	2013-11-27	2013	Asia	Bangladesh	BGD	Dhaka	UNK
Asia|BGD|GCF_002808105.1|UNK|2014-01-01	330081	6384a107d11c0b8474e24e51	GCF_002808105.1	29178823	VibrioWatch	TRUE	TRUE	2014-01-01	2014	Asia	Bangladesh	BGD		UNK
Asia|BGD|SAMN07599820|UNK|2014-04-08	330110	6384a107d11c0b2ccce24e52	SAMN07599820	29178823	VibrioWatch	TRUE	TRUE	2014-04-08	2014	Asia	Bangladesh	BGD	Dhaka	UNK
Asia|BGD|SAMN07599821|UNK|2014-04-21	330113	6384a107d11c0b3ebbe24e53	SAMN07599821	29178823	VibrioWatch	TRUE	FALSE	2014-04-21	2014	Asia	Bangladesh	BGD	Dhaka	UNK
Asia|BGD|SAMN07599796|UNK|2013-06-09	330440_C1	6384a107d11c0baf3de24e54	SAMN07599796	29178823	VibrioWatch	TRUE	TRUE	2013-06-09	2013	Asia	Bangladesh	BGD	Dhaka	UNK
Asia|BGD|SAMN07599822|UNK|2014-04-13	330590	6384a107d11c0b162de24e55	SAMN07599822	29178823	VibrioWatch	TRUE	TRUE	2014-04-13	2014	Asia	Bangladesh	BGD	Dhaka	UNK
Asia|BGD|SAMN07599795|UNK|2013-09-08	330898_C2	6384a107d11c0b538ce24e56	SAMN07599795	29178823	VibrioWatch	TRUE	TRUE	2013-09-08	2013	Asia	Bangladesh	BGD	Dhaka	UNK
Asia|BGD|SAMN07599823|UNK|2013-11-24	330920_A	6384a107d11c0b46dee24e57	SAMN07599823	29178823	VibrioWatch	TRUE	TRUE	2013-11-24	2013	Asia	Bangladesh	BGD	Dhaka	UNK
Asia|BGD|SAMN07599824|UNK|2013-11-24	330920_B	6384a107d11c0be883e24e58	SAMN07599824	29178823	VibrioWatch	TRUE	TRUE	2013-11-24	2013	Asia	Bangladesh	BGD	Dhaka	UNK
Asia|BGD|SAMN07599803|UNK|2013-06-17	331721_C1	6384a107d11c0b0f52e24e59	SAMN07599803	29178823	VibrioWatch	TRUE	TRUE	2013-06-17	2013	Asia	Bangladesh	BGD	Dhaka	UNK
Asia|YEM|6523f5b780be8d73b0404400|T13|2018-01-01	33224_2_113	6523f5b780be8d73b0404400	6523f5b780be8d73b0404400	37770747	VibrioWatch	TRUE	FALSE	2018-01-01	2018	Asia	Yemen	YEM		T13	FALSE
Asia|YEM|6523f5b780be8d24aa404499|T13|2018-01-01	33224_2_323	6523f5b780be8d24aa404499	6523f5b780be8d24aa404499	37770747	VibrioWatch	TRUE	FALSE	2018-01-01	2018	Asia	Yemen	YEM		T13	FALSE
Asia|YEM|6523f5b780be8d685f4043d2|T13|2018-01-01	33224_2_40	6523f5b780be8d685f4043d2	6523f5b780be8d685f4043d2	37770747	VibrioWatch	TRUE	FALSE	2018-01-01	2018	Asia	Yemen	YEM		T13
Africa|GHA|637b8a3aca7802194366715b|T12|2010-01-01	33_10	637b8a3aca7802194366715b	637b8a3aca7802194366715b	34714228	VibrioWatch	TRUE	FALSE	2010-01-01	2010	Africa	Ghana	GHA		T12
Africa|GHA|637b8a3aca7802bc3466715c|T12|2015-01-01	34_15	637b8a3aca7802bc3466715c	637b8a3aca7802bc3466715c	34714228	VibrioWatch	TRUE	TRUE	2015-01-01	2015	Africa	Ghana	GHA		T12
Asia|IND|GCF_000237685.1|UNK|2005-01-01	3500-05	62eccf75ac5d5dd176070bbc	GCF_000237685.1	22099115	VibrioWatch	TRUE	FALSE	2005-01-01	2005	Asia	India	IND		UNK
Asia|IND|GCF_000237705.1|UNK|2006-01-01	3546-06	62eccf75ac5d5d3a3a070bbd	GCF_000237705.1	22099115	VibrioWatch	TRUE	FALSE	2006-01-01	2006	Asia	India	IND		UNK
Asia|NPL|GCF_000237725.1|UNK|2008-01-01	3554-08	62eccf75ac5d5d7596070bbe	GCF_000237725.1	22099115	VibrioWatch	TRUE	TRUE	2008-01-01	2008	Asia	Nepal	NPL		UNK
Asia|PAK|GCF_000237765.1|UNK|2005-01-01	3582-05	62eccf75ac5d5d393a070bc0	GCF_000237765.1	22099115	VibrioWatch	TRUE	FALSE	2005-01-01	2005	Asia	Pakistan	PAK		UNK
Africa|GHA|637b8a3aca7802d26366715e|T12|2010-01-01	38_10	637b8a3aca7802d26366715e	637b8a3aca7802d26366715e	34714228	VibrioWatch	TRUE	FALSE	2010-01-01	2010	Africa	Ghana	GHA		T12
Africa|GHA|637b8a3aca7802185966715f|T12|2012-01-01	39_12	637b8a3aca7802185966715f	637b8a3aca7802185966715f	34714228	VibrioWatch	TRUE	FALSE	2012-01-01	2012	Africa	Ghana	GHA		T12
Africa|GHA|637b8a3aca78023fd6667144|T9|2011-01-01	3_11	637b8a3aca78023fd6667144	637b8a3aca78023fd6667144	34714228	VibrioWatch	TRUE	TRUE	2011-01-01	2011	Africa	Ghana	GHA		T9
Asia|THA|ERR1485307|UNK|2010-01-01	4053022989	62fddd54bc6fe9b7076659aa	ERR1485307	28103259	VibrioWatch	TRUE	TRUE	2010-01-01	2010	Asia	Thailand	THA		UNK
Asia|THA|ERR1485310|UNK|2010-01-01	4053023724	62fddd54bc6fe94a606659ab	ERR1485310	28103259	VibrioWatch	TRUE	FALSE	2010-01-01	2010	Asia	Thailand	THA		UNK
Asia|THA|ERR1485308|UNK|2010-01-01	4053024303	62fddd54bc6fe9d4b36659ac	ERR1485308	28103259	VibrioWatch	TRUE	FALSE	2010-01-01	2010	Asia	Thailand	THA		UNK
Africa|GHA|637b8a3aca78025d55667160|T12|2015-01-01	42_15	637b8a3aca78025d55667160	637b8a3aca78025d55667160	34714228	VibrioWatch	TRUE	TRUE	2015-01-01	2015	Africa	Ghana	GHA		T12
Asia|IND|ERR089460|UNK|2004-01-01	4380	637e3053f971a137010541d0	ERR089460	27706170	VibrioWatch	TRUE	TRUE	2004-01-01	2004	Asia	India	IND		UNK
Africa|GHA|637b8a3aca7802e8e96671ad|T12|2014-01-01	462_14	637b8a3aca7802e8e96671ad	637b8a3aca7802e8e96671ad	34714228	VibrioWatch	TRUE	FALSE	2014-01-01	2014	Africa	Ghana	GHA		T12
Asia|IND|ERR089606|UNK|2005-01-01	4637	637e3053f971a191480541fd	ERR089606	27706170	VibrioWatch	TRUE	TRUE	2005-01-01	2005	Asia	India	IND		UNK
Asia|IND|ERR019882|UNK|2006-01-01	4642	62eb9d20ac5d5d4b69070342	ERR019882	21866102	VibrioWatch	TRUE	TRUE	2006-01-01	2006	Asia	India	IND		UNK
Africa|GHA|637b8a3aca780256506671ae|T12|2014-01-01	478_14	637b8a3aca780256506671ae	637b8a3aca780256506671ae	34714228	VibrioWatch	TRUE	TRUE	2014-01-01	2014	Africa	Ghana	GHA		T12
Africa|GHA|637b8a3aca78022be26671af|T9|2011-01-01	479_11	637b8a3aca78022be26671af	637b8a3aca78022be26671af	34714228	VibrioWatch	TRUE	TRUE	2011-01-01	2011	Africa	Ghana	GHA		T9
Africa|GHA|637b8a3aca780242db667162|T12|2015-01-01	47_15	637b8a3aca780242db667162	637b8a3aca780242db667162	34714228	VibrioWatch	TRUE	FALSE	2015-01-01	2015	Africa	Ghana	GHA		T12
Africa|GHA|637b8a3aca7802a5566671b0|T12|2012-01-01	480_12	637b8a3aca7802a5566671b0	637b8a3aca7802a5566671b0	34714228	VibrioWatch	TRUE	TRUE	2012-01-01	2012	Africa	Ghana	GHA		T12
Africa|GHA|637b8a3aca78028dc66671b3|T12|2012-01-01	490_12	637b8a3aca78028dc66671b3	637b8a3aca78028dc66671b3	34714228	VibrioWatch	TRUE	FALSE	2012-01-01	2012	Africa	Ghana	GHA		T12
Africa|GHA|637b8a3aca780216b96671b4|T12|2012-01-01	498_12	637b8a3aca780216b96671b4	637b8a3aca780216b96671b4	34714228	VibrioWatch	TRUE	TRUE	2012-01-01	2012	Africa	Ghana	GHA		T12
Asia|IND|ERR351176|UNK|2009-01-01	5064	62f234975f2db86547b67569	ERR351176	25058483	VibrioWatch	TRUE	FALSE	2009-01-01	2009	Asia	India	IND		UNK
Africa|GHA|637b8a3aca78023719667163|T12|2010-01-01	50_10	637b8a3aca78023719667163	637b8a3aca78023719667163	34714228	VibrioWatch	TRUE	FALSE	2010-01-01	2010	Africa	Ghana	GHA		T12
Asia|IND|ERR351177|UNK|2009-01-01	5157	62f234975f2db8a2adb6756a	ERR351177	25058483	VibrioWatch	TRUE	FALSE	2009-01-01	2009	Asia	India	IND		UNK
Asia|IND|ERR351178|UNK|2009-01-01	5159	62f234975f2db8e694b6756b	ERR351178	25058483	VibrioWatch	TRUE	FALSE	2009-01-01	2009	Asia	India	IND		UNK
Asia|IND|ERS353754|UNK|2009-01-01	5186	62f234975f2db840e8b6756d	ERS353754	25058483	VibrioWatch	TRUE	FALSE	2009-01-01	2009	Asia	India	IND		UNK
Asia|IND|ERR351181|UNK|2009-01-01	5188	62f234975f2db8798eb6756e	ERR351181	25058483	VibrioWatch	TRUE	FALSE	2009-01-01	2009	Asia	India	IND		UNK
Asia|IND|ERR351182|UNK|2009-01-01	5189	62f234975f2db80330b6756f	ERR351182	25058483	VibrioWatch	TRUE	FALSE	2009-01-01	2009	Asia	India	IND		UNK
Asia|IND|ERR351183|UNK|2009-01-01	5197	62f234975f2db81516b67570	ERR351183	25058483	VibrioWatch	TRUE	FALSE	2009-01-01	2009	Asia	India	IND		UNK
Asia|IND|ERR351184|UNK|2009-01-01	5198	62f234975f2db82971b67571	ERR351184	25058483	VibrioWatch	TRUE	FALSE	2009-01-01	2009	Asia	India	IND		UNK
Africa|GHA|637b8a3aca780223d5667164|T9|2012-01-01	51_12	637b8a3aca780223d5667164	637b8a3aca780223d5667164	34714228	VibrioWatch	TRUE	FALSE	2012-01-01	2012	Africa	Ghana	GHA		T9
Asia|IND|ERR351186|UNK|2009-01-01	5235	62f234975f2db8bf75b67573	ERR351186	25058483	VibrioWatch	TRUE	FALSE	2009-01-01	2009	Asia	India	IND		UNK
Asia|IND|ERR351187|UNK|2009-01-01	5238	62f234975f2db81a8cb67574	ERR351187	25058483	VibrioWatch	TRUE	FALSE	2009-01-01	2009	Asia	India	IND		UNK
Asia|IND|ERR351189|UNK|2009-01-01	5365	62f234975f2db860dfb67576	ERR351189	25058483	VibrioWatch	TRUE	FALSE	2009-01-01	2009	Asia	India	IND		UNK
Asia|IND|ERR351190|UNK|2009-01-01	5366	62f234975f2db83bc9b67577	ERR351190	25058483	VibrioWatch	TRUE	FALSE	2009-01-01	2009	Asia	India	IND		UNK
Africa|GHA|637b8a3aca7802dff56671b5|T9|2012-01-01	546_12	637b8a3aca7802dff56671b5	637b8a3aca7802dff56671b5	34714228	VibrioWatch	TRUE	FALSE	2012-01-01	2012	Africa	Ghana	GHA		T9
Africa|GHA|637b8a3aca7802a7cf6671b6|T12|2012-01-01	553_12	637b8a3aca7802a7cf6671b6	637b8a3aca7802a7cf6671b6	34714228	VibrioWatch	TRUE	TRUE	2012-01-01	2012	Africa	Ghana	GHA		T12
Africa|GHA|637b8a3aca78020e58667167|T12|2015-01-01	55_15	637b8a3aca78020e58667167	637b8a3aca78020e58667167	34714228	VibrioWatch	TRUE	FALSE	2015-01-01	2015	Africa	Ghana	GHA		T12
Africa|GHA|637b8a3aca78023715667168|T12|2012-01-01	56_12	637b8a3aca78023715667168	637b8a3aca78023715667168	34714228	VibrioWatch	TRUE	FALSE	2012-01-01	2012	Africa	Ghana	GHA		T12
Africa|GHA|637b8a3aca7802622f667145|T9|2011-01-01	5_11	637b8a3aca7802622f667145	637b8a3aca7802622f667145	34714228	VibrioWatch	TRUE	TRUE	2011-01-01	2011	Africa	Ghana	GHA		T9
Asia|IND|ERR351194|UNK|2009-01-01	6099	62f234975f2db83067b6757b	ERR351194	25058483	VibrioWatch	TRUE	FALSE	2009-01-01	2009	Asia	India	IND		UNK
Africa|GHA|637b8a3aca7802699b66716a|T12|2015-01-01	60_15	637b8a3aca7802699b66716a	637b8a3aca7802699b66716a	34714228	VibrioWatch	TRUE	FALSE	2015-01-01	2015	Africa	Ghana	GHA		T12
Asia|IND|ERR351195|UNK|2009-01-01	6109	62f234975f2db83968b6757c	ERR351195	25058483	VibrioWatch	TRUE	FALSE	2009-01-01	2009	Asia	India	IND		UNK
Asia|IND|ERR351196|UNK|2009-01-01	6111	62f234975f2db83935b6757d	ERR351196	25058483	VibrioWatch	TRUE	FALSE	2009-01-01	2009	Asia	India	IND		UNK
Asia|IND|ERS353771|UNK|2009-01-01	6235	62f234975f2db80ae1b6757e	ERS353771	25058483	VibrioWatch	TRUE	FALSE	2009-01-01	2009	Asia	India	IND		UNK
Asia|IND|ERS353772|UNK|2009-01-01	6236	62f234975f2db80970b6757f	ERS353772	25058483	VibrioWatch	TRUE	FALSE	2009-01-01	2009	Asia	India	IND		UNK
Asia|IND|ERS353774|UNK|2009-01-01	6361	62f234975f2db840cfb67581	ERS353774	25058483	VibrioWatch	TRUE	FALSE	2009-01-01	2009	Asia	India	IND		UNK
Asia|IND|ERR351201|UNK|2009-01-01	6394	62f234975f2db857fab67582	ERR351201	25058483	VibrioWatch	TRUE	FALSE	2009-01-01	2009	Asia	India	IND		UNK
Asia|IND|ERR351202|UNK|2009-01-01	6554	62f234975f2db820ecb67583	ERR351202	25058483	VibrioWatch	TRUE	FALSE	2009-01-01	2009	Asia	India	IND		UNK
Asia|IND|ERR351204|UNK|2009-01-01	6702	62f234975f2db81a2bb67585	ERR351204	25058483	VibrioWatch	TRUE	FALSE	2009-01-01	2009	Asia	India	IND		UNK
Asia|CHN|GCF_007624875.1|UNK|2007-01-01	707	637e370ef971a1936a054270	GCF_007624875.1	31771974	VibrioWatch	TRUE	FALSE	2007-01-01	2007	Asia	China	CHN		UNK
Africa|GHA|637b8a3aca78024f4a6671ba|T9|2011-01-01	728_11	637b8a3aca78024f4a6671ba	637b8a3aca78024f4a6671ba	34714228	VibrioWatch	TRUE	FALSE	2011-01-01	2011	Africa	Ghana	GHA		T9
Africa|GHA|637b8a3aca7802e7676671bb|T9|2011-01-01	749_11	637b8a3aca7802e7676671bb	637b8a3aca7802e7676671bb	34714228	VibrioWatch	TRUE	FALSE	2011-01-01	2011	Africa	Ghana	GHA		T9
Africa|GHA|637b8a3aca7802872266716e|T12|2015-01-01	75_15	637b8a3aca7802872266716e	637b8a3aca7802872266716e	34714228	VibrioWatch	TRUE	TRUE	2015-01-01	2015	Africa	Ghana	GHA		T12
Africa|GHA|637b8a3aca78026a6b66716f|T12|2015-01-01	76_15	637b8a3aca78026a6b66716f	637b8a3aca78026a6b66716f	34714228	VibrioWatch	TRUE	FALSE	2015-01-01	2015	Africa	Ghana	GHA		T12
Africa|GHA|637b8a3aca7802630a6671bc|T9|2011-01-01	780_11	637b8a3aca7802630a6671bc	637b8a3aca7802630a6671bc	34714228	VibrioWatch	TRUE	FALSE	2011-01-01	2011	Africa	Ghana	GHA		T9
Asia|IND|ERR351209|UNK|2009-01-01	7934	62f234975f2db8e251b6758a	ERR351209	25058483	VibrioWatch	TRUE	TRUE	2009-01-01	2009	Asia	India	IND		UNK
Africa|GHA|637b8a3aca78020381667170|T9|2012-01-01	79_12	637b8a3aca78020381667170	637b8a3aca78020381667170	34714228	VibrioWatch	TRUE	FALSE	2012-01-01	2012	Africa	Ghana	GHA		T9
Africa|GHA|637b8a3aca7802cb5e667171|T12|2015-01-01	81_15B	637b8a3aca7802cb5e667171	637b8a3aca7802cb5e667171	34714228	VibrioWatch	TRUE	FALSE	2015-01-01	2015	Africa	Ghana	GHA		T12
Africa|ZWE|ERR3342504|T11|2015-01-01	891315	638a044cf00f707cc91c7657	ERR3342504	32786196	VibrioWatch	TRUE	FALSE	2015-01-01	2015	Africa	Zimbabwe	ZWE		T11
Africa|ZWE|ERR3342505|T11|2015-01-01	891316	638a044cf00f703ad61c7658	ERR3342505	32786196	VibrioWatch	TRUE	FALSE	2015-01-01	2015	Africa	Zimbabwe	ZWE		T11
Africa|GHA|637b8a3aca78023023667173|T12|2015-01-01	89_15	637b8a3aca78023023667173	637b8a3aca78023023667173	34714228	VibrioWatch	TRUE	TRUE	2015-01-01	2015	Africa	Ghana	GHA		T12
Asia|IND|ERR351211|UNK|2009-01-01	9088	62f234975f2db8c517b6758c	ERR351211	25058483	VibrioWatch	TRUE	FALSE	2009-01-01	2009	Asia	India	IND		UNK
Africa|GHA|637b8a3aca7802c218667176|T12|2015-01-01	92_15	637b8a3aca7802c218667176	637b8a3aca7802c218667176	34714228	VibrioWatch	TRUE	TRUE	2015-01-01	2015	Africa	Ghana	GHA		T12
Africa|GHA|637b8a3aca780223e1667177|T12|2011-01-01	93_11	637b8a3aca780223e1667177	637b8a3aca780223e1667177	34714228	VibrioWatch	TRUE	FALSE	2011-01-01	2011	Africa	Ghana	GHA		T12
Africa|GHA|637b8a3aca7802089f667179|T12|2015-01-01	95_15	637b8a3aca7802089f667179	637b8a3aca7802089f667179	34714228	VibrioWatch	TRUE	TRUE	2015-01-01	2015	Africa	Ghana	GHA		T12
Africa|GHA|637b8a3aca7802fde466717a|T12|2015-01-01	96_15A	637b8a3aca7802fde466717a	637b8a3aca7802fde466717a	34714228	VibrioWatch	TRUE	TRUE	2015-01-01	2015	Africa	Ghana	GHA		T12
Africa|GHA|637b8a3aca780228b466717b|T12|2015-01-01	96_15B	637b8a3aca780228b466717b	637b8a3aca780228b466717b	34714228	VibrioWatch	TRUE	FALSE	2015-01-01	2015	Africa	Ghana	GHA		T12
Asia|BGD|ERR025392|UNK|1994-01-01	A346_1	62eb9d20ac5d5d5199070392	ERR025392	21866102	VibrioWatch	FALSE	FALSE	1994-01-01	1994	Asia	Bangladesh	BGD		UNK
Asia|BGD|ERR025395|UNK|2007-01-01	A487_1	62eb9d20ac5d5dd65e07039b	ERR025395	21866102	VibrioWatch	TRUE	FALSE	2007-01-01	2007	Asia	Bangladesh	BGD		UNK
Asia|BGD|6389b45c9a9bd754d4a0b64d|UNK|2013-01-01	B1C1	6389b45c9a9bd754d4a0b64d	6389b45c9a9bd754d4a0b64d	29306353	VibrioWatch	TRUE	TRUE	2013-01-01	2013	Asia	Bangladesh	BGD		UNK
Asia|BGD|SRR5986077|UNK|2013-11-27	B1C10	6389b45c9a9bd71acca0b656	SRR5986077	29306353	VibrioWatch	TRUE	TRUE	2013-11-27	2013	Asia	Bangladesh	BGD	Dhaka	UNK
Asia|BGD|SRR5986078|UNK|2013-11-27	B1C11	6389b45c9a9bd78394a0b657	SRR5986078	29306353	VibrioWatch	TRUE	TRUE	2013-11-27	2013	Asia	Bangladesh	BGD	Dhaka	UNK
Asia|BGD|SRR5986079|UNK|2013-11-27	B1C13	6389b45c9a9bd7827da0b658	SRR5986079	29306353	VibrioWatch	TRUE	FALSE	2013-11-27	2013	Asia	Bangladesh	BGD	Dhaka	UNK
Asia|BGD|SRR5986080|UNK|2013-11-27	B1C14	6389b45c9a9bd78333a0b659	SRR5986080	29306353	VibrioWatch	TRUE	TRUE	2013-11-27	2013	Asia	Bangladesh	BGD	Dhaka	UNK
Asia|BGD|SRR5986081|UNK|2013-11-27	B1C15	6389b45c9a9bd737aaa0b65a	SRR5986081	29306353	VibrioWatch	TRUE	TRUE	2013-11-27	2013	Asia	Bangladesh	BGD	Dhaka	UNK
Asia|BGD|SRR5986083|UNK|2013-11-27	B1C16b	6389b45c9a9bd74292a0b65b	SRR5986083	29306353	VibrioWatch	TRUE	TRUE	2013-11-27	2013	Asia	Bangladesh	BGD	Dhaka	UNK
Asia|BGD|SRR5986074|UNK|2013-11-27	B1C17	6389b45c9a9bd7e554a0b65c	SRR5986074	29306353	VibrioWatch	TRUE	TRUE	2013-11-27	2013	Asia	Bangladesh	BGD	Dhaka	UNK
Asia|BGD|6389b45c9a9bd74985a0b65d|UNK|2013-01-01	B1C18	6389b45c9a9bd74985a0b65d	6389b45c9a9bd74985a0b65d	29306353	VibrioWatch	TRUE	TRUE	2013-01-01	2013	Asia	Bangladesh	BGD		UNK
Asia|BGD|SRR5986072|UNK|2013-11-27	B1C19b	6389b45c9a9bd7596da0b65e	SRR5986072	29306353	VibrioWatch	TRUE	TRUE	2013-11-27	2013	Asia	Bangladesh	BGD	Dhaka	UNK
Asia|BGD|SRR5986110|UNK|2013-11-27	B1C2	6389b45c9a9bd7c81ba0b64e	SRR5986110	29306353	VibrioWatch	TRUE	TRUE	2013-11-27	2013	Asia	Bangladesh	BGD	Dhaka	UNK
Asia|BGD|SRR5986071|UNK|2013-11-27	B1C20	6389b45c9a9bd73694a0b65f	SRR5986071	29306353	VibrioWatch	TRUE	TRUE	2013-11-27	2013	Asia	Bangladesh	BGD	Dhaka	UNK
Asia|BGD|SRR5986105|UNK|2013-11-27	B1C3	6389b45c9a9bd75728a0b64f	SRR5986105	29306353	VibrioWatch	TRUE	TRUE	2013-11-27	2013	Asia	Bangladesh	BGD	Dhaka	UNK
Asia|BGD|SRR5986104|UNK|2013-11-27	B1C4	6389b45c9a9bd75bd7a0b650	SRR5986104	29306353	VibrioWatch	TRUE	FALSE	2013-11-27	2013	Asia	Bangladesh	BGD	Dhaka	UNK
Asia|BGD|SRR5986107|UNK|2013-11-27	B1C5	6389b45c9a9bd7fe3ba0b651	SRR5986107	29306353	VibrioWatch	TRUE	TRUE	2013-11-27	2013	Asia	Bangladesh	BGD	Dhaka	UNK
Asia|BGD|SRR5986106|UNK|2013-11-27	B1C6	6389b45c9a9bd7344ca0b652	SRR5986106	29306353	VibrioWatch	TRUE	TRUE	2013-11-27	2013	Asia	Bangladesh	BGD	Dhaka	UNK
Asia|BGD|SRR5986113|UNK|2013-11-27	B1C7	6389b45c9a9bd7ac5ba0b653	SRR5986113	29306353	VibrioWatch	TRUE	TRUE	2013-11-27	2013	Asia	Bangladesh	BGD	Dhaka	UNK
Asia|BGD|SRR5986112|UNK|2013-11-27	B1C8	6389b45c9a9bd79f43a0b654	SRR5986112	29306353	VibrioWatch	TRUE	TRUE	2013-11-27	2013	Asia	Bangladesh	BGD	Dhaka	UNK
Asia|BGD|SRR5986076|UNK|2013-11-27	B1C9	6389b45c9a9bd7b9fba0b655	SRR5986076	29306353	VibrioWatch	TRUE	TRUE	2013-11-27	2013	Asia	Bangladesh	BGD	Dhaka	UNK
Asia|BGD|SRR5986070|UNK|2013-11-28	B2C1	6389b45c9a9bd78095a0b660	SRR5986070	29306353	VibrioWatch	TRUE	TRUE	2013-11-28	2013	Asia	Bangladesh	BGD	Dhaka	UNK
Asia|BGD|SRR5986057|UNK|2013-11-28	B2C10b	6389b45c9a9bd7bc43a0b669	SRR5986057	29306353	VibrioWatch	TRUE	TRUE	2013-11-28	2013	Asia	Bangladesh	BGD	Dhaka	UNK
Asia|BGD|SRR5986062|UNK|2013-11-28	B2C11	6389b45c9a9bd7f86ea0b66a	SRR5986062	29306353	VibrioWatch	TRUE	FALSE	2013-11-28	2013	Asia	Bangladesh	BGD	Dhaka	UNK
Asia|BGD|SRR5986063|UNK|2013-11-28	B2C12	6389b45c9a9bd787fca0b66b	SRR5986063	29306353	VibrioWatch	TRUE	TRUE	2013-11-28	2013	Asia	Bangladesh	BGD	Dhaka	UNK
Asia|BGD|SRR5986060|UNK|2013-11-28	B2C13	6389b45c9a9bd75753a0b66c	SRR5986060	29306353	VibrioWatch	TRUE	TRUE	2013-11-28	2013	Asia	Bangladesh	BGD	Dhaka	UNK
Asia|BGD|SRR5986061|UNK|2013-11-28	B2C14	6389b45c9a9bd7fa21a0b66d	SRR5986061	29306353	VibrioWatch	TRUE	TRUE	2013-11-28	2013	Asia	Bangladesh	BGD	Dhaka	UNK
Asia|BGD|SRR5986054|UNK|2013-11-28	B2C15	6389b45c9a9bd7bdcea0b66e	SRR5986054	29306353	VibrioWatch	TRUE	TRUE	2013-11-28	2013	Asia	Bangladesh	BGD	Dhaka	UNK
Asia|BGD|SRR5986055|UNK|2013-11-28	B2C16	6389b45c9a9bd771e4a0b66f	SRR5986055	29306353	VibrioWatch	TRUE	TRUE	2013-11-28	2013	Asia	Bangladesh	BGD	Dhaka	UNK
Asia|BGD|SRR5986037|UNK|2013-11-28	B2C17	6389b45c9a9bd7de7aa0b670	SRR5986037	29306353	VibrioWatch	TRUE	TRUE	2013-11-28	2013	Asia	Bangladesh	BGD	Dhaka	UNK
Asia|BGD|SRR5986036|UNK|2013-11-28	B2C18	6389b45c9a9bd7d928a0b671	SRR5986036	29306353	VibrioWatch	TRUE	TRUE	2013-11-28	2013	Asia	Bangladesh	BGD	Dhaka	UNK
Asia|BGD|SRR5986039|UNK|2013-11-28	B2C19	6389b45c9a9bd75865a0b672	SRR5986039	29306353	VibrioWatch	TRUE	TRUE	2013-11-28	2013	Asia	Bangladesh	BGD	Dhaka	UNK
Asia|BGD|SRR5986069|UNK|2013-11-28	B2C2	6389b45c9a9bd70838a0b661	SRR5986069	29306353	VibrioWatch	TRUE	TRUE	2013-11-28	2013	Asia	Bangladesh	BGD	Dhaka	UNK
Asia|BGD|SRR5986038|UNK|2013-11-28	B2C20	6389b45c9a9bd77e1ea0b673	SRR5986038	29306353	VibrioWatch	TRUE	TRUE	2013-11-28	2013	Asia	Bangladesh	BGD	Dhaka	UNK
Asia|BGD|SRR5986068|UNK|2013-11-28	B2C3	6389b45c9a9bd785e3a0b662	SRR5986068	29306353	VibrioWatch	TRUE	TRUE	2013-11-28	2013	Asia	Bangladesh	BGD	Dhaka	UNK
Asia|BGD|SRR5986067|UNK|2013-11-28	B2C4	6389b45c9a9bd7f8b5a0b663	SRR5986067	29306353	VibrioWatch	TRUE	TRUE	2013-11-28	2013	Asia	Bangladesh	BGD	Dhaka	UNK
Asia|BGD|SRR5986065|UNK|2013-11-28	B2C6	6389b45c9a9bd708cda0b665	SRR5986065	29306353	VibrioWatch	TRUE	TRUE	2013-11-28	2013	Asia	Bangladesh	BGD	Dhaka	UNK
Asia|BGD|SRR5986066|UNK|2013-11-28	B2C5	6389b45c9a9bd78096a0b664	SRR5986066	29306353	VibrioWatch	TRUE	TRUE	2013-11-28	2013	Asia	Bangladesh	BGD	Dhaka	UNK
Asia|BGD|SRR5986064|UNK|2013-11-28	B2C7	6389b45c9a9bd7c092a0b666	SRR5986064	29306353	VibrioWatch	TRUE	TRUE	2013-11-28	2013	Asia	Bangladesh	BGD	Dhaka	UNK
Asia|BGD|SRR5986058|UNK|2013-11-28	B2C8	6389b45c9a9bd78293a0b667	SRR5986058	29306353	VibrioWatch	TRUE	TRUE	2013-11-28	2013	Asia	Bangladesh	BGD	Dhaka	UNK
Asia|BGD|SRR5986059|UNK|2013-11-28	B2C9	6389b45c9a9bd7d79ca0b668	SRR5986059	29306353	VibrioWatch	TRUE	TRUE	2013-11-28	2013	Asia	Bangladesh	BGD	Dhaka	UNK
Asia|BGD|SRR5986041|UNK|2013-12-02	B3C1	6389b45c9a9bd7f93ea0b674	SRR5986041	29306353	VibrioWatch	TRUE	TRUE	2013-12-02	2013	Asia	Bangladesh	BGD	Dhaka	UNK
Asia|BGD|SRR5986002|UNK|2013-12-02	B3C10b	6389b45c9a9bd7c4daa0b67d	SRR5986002	29306353	VibrioWatch	TRUE	TRUE	2013-12-02	2013	Asia	Bangladesh	BGD	Dhaka	UNK
Asia|BGD|SRR5986003|UNK|2013-12-02	B3C11	6389b45c9a9bd702f3a0b67e	SRR5986003	29306353	VibrioWatch	TRUE	TRUE	2013-12-02	2013	Asia	Bangladesh	BGD	Dhaka	UNK
Asia|BGD|SRR5986004|UNK|2013-12-02	B3C12	6389b45c9a9bd70cdda0b67f	SRR5986004	29306353	VibrioWatch	TRUE	TRUE	2013-12-02	2013	Asia	Bangladesh	BGD	Dhaka	UNK
Asia|BGD|SRR5985999|UNK|2013-12-02	B3C13	6389b45c9a9bd78692a0b680	SRR5985999	29306353	VibrioWatch	TRUE	TRUE	2013-12-02	2013	Asia	Bangladesh	BGD	Dhaka	UNK
Asia|BGD|SRR5986149|UNK|2013-12-02	B3C14	6389b45c9a9bd71340a0b681	SRR5986149	29306353	VibrioWatch	TRUE	FALSE	2013-12-02	2013	Asia	Bangladesh	BGD	Dhaka	UNK
Asia|BGD|SRR5986148|UNK|2013-12-02	B3C15	6389b45c9a9bd74a9fa0b682	SRR5986148	29306353	VibrioWatch	TRUE	TRUE	2013-12-02	2013	Asia	Bangladesh	BGD	Dhaka	UNK
Asia|BGD|SRR5986147|UNK|2013-12-02	B3C16	6389b45c9a9bd74325a0b683	SRR5986147	29306353	VibrioWatch	TRUE	TRUE	2013-12-02	2013	Asia	Bangladesh	BGD	Dhaka	UNK
Asia|BGD|SRR5986146|UNK|2013-12-02	B3C17	6389b45c9a9bd72c4da0b684	SRR5986146	29306353	VibrioWatch	TRUE	TRUE	2013-12-02	2013	Asia	Bangladesh	BGD	Dhaka	UNK
Asia|BGD|SRR5986153|UNK|2013-12-02	B3C18	6389b45c9a9bd77e4da0b685	SRR5986153	29306353	VibrioWatch	TRUE	TRUE	2013-12-02	2013	Asia	Bangladesh	BGD	Dhaka	UNK
Asia|BGD|SRR5986152|UNK|2013-12-02	B3C19	6389b45c9a9bd766c8a0b686	SRR5986152	29306353	VibrioWatch	TRUE	TRUE	2013-12-02	2013	Asia	Bangladesh	BGD	Dhaka	UNK
Asia|BGD|SRR5986040|UNK|2013-12-02	B3C2	6389b45c9a9bd76228a0b675	SRR5986040	29306353	VibrioWatch	TRUE	TRUE	2013-12-02	2013	Asia	Bangladesh	BGD	Dhaka	UNK
Asia|BGD|SRR5986151|UNK|2013-12-02	B3C20	6389b45c9a9bd74950a0b687	SRR5986151	29306353	VibrioWatch	TRUE	TRUE	2013-12-02	2013	Asia	Bangladesh	BGD	Dhaka	UNK
Asia|BGD|SRR5986043|UNK|2013-12-02	B3C3	6389b45c9a9bd73981a0b676	SRR5986043	29306353	VibrioWatch	TRUE	TRUE	2013-12-02	2013	Asia	Bangladesh	BGD	Dhaka	UNK
Asia|BGD|SRR5986042|UNK|2013-12-02	B3C4	6389b45c9a9bd7cb96a0b677	SRR5986042	29306353	VibrioWatch	TRUE	TRUE	2013-12-02	2013	Asia	Bangladesh	BGD	Dhaka	UNK
Asia|BGD|SRR5986035|UNK|2013-12-02	B3C5	6389b45c9a9bd785c7a0b678	SRR5986035	29306353	VibrioWatch	TRUE	TRUE	2013-12-02	2013	Asia	Bangladesh	BGD	Dhaka	UNK
Asia|BGD|SRR5986034|UNK|2013-12-02	B3C6	6389b45c9a9bd747d5a0b679	SRR5986034	29306353	VibrioWatch	TRUE	TRUE	2013-12-02	2013	Asia	Bangladesh	BGD	Dhaka	UNK
Asia|BGD|SRR5986006|UNK|2013-12-02	B3C7b	6389b45c9a9bd73e7ba0b67a	SRR5986006	29306353	VibrioWatch	TRUE	TRUE	2013-12-02	2013	Asia	Bangladesh	BGD	Dhaka	UNK
Asia|BGD|SRR5986007|UNK|2013-12-02	B3C8	6389b45c9a9bd73b54a0b67b	SRR5986007	29306353	VibrioWatch	TRUE	TRUE	2013-12-02	2013	Asia	Bangladesh	BGD	Dhaka	UNK
Asia|BGD|6389b45c9a9bd76156a0b67c|UNK|2013-01-01	B3C9	6389b45c9a9bd76156a0b67c	6389b45c9a9bd76156a0b67c	29306353	VibrioWatch	TRUE	TRUE	2013-01-01	2013	Asia	Bangladesh	BGD		UNK
Asia|BGD|SRR5986150|UNK|2013-12-05	B4C1	6389b45c9a9bd784c0a0b688	SRR5986150	29306353	VibrioWatch	TRUE	TRUE	2013-12-05	2013	Asia	Bangladesh	BGD	Dhaka	UNK
Asia|BGD|SRR5986129|UNK|2013-12-05	B4C10	6389b45c9a9bd76b59a0b690	SRR5986129	29306353	VibrioWatch	TRUE	TRUE	2013-12-05	2013	Asia	Bangladesh	BGD	Dhaka	UNK
Asia|BGD|SRR5986126|UNK|2013-12-05	B4C11	6389b45c9a9bd7afcfa0b691	SRR5986126	29306353	VibrioWatch	TRUE	TRUE	2013-12-05	2013	Asia	Bangladesh	BGD	Dhaka	UNK
Asia|BGD|SRR5986127|UNK|2013-12-05	B4C12	6389b45c9a9bd70a24a0b692	SRR5986127	29306353	VibrioWatch	TRUE	TRUE	2013-12-05	2013	Asia	Bangladesh	BGD	Dhaka	UNK
Asia|BGD|SRR5986125|UNK|2013-12-05	B4C13b	6389b45c9a9bd78105a0b693	SRR5986125	29306353	VibrioWatch	TRUE	FALSE	2013-12-05	2013	Asia	Bangladesh	BGD	Dhaka	UNK
Asia|BGD|SRR5986101|UNK|2013-12-05	B4C14	6389b45c9a9bd77fa3a0b694	SRR5986101	29306353	VibrioWatch	TRUE	TRUE	2013-12-05	2013	Asia	Bangladesh	BGD	Dhaka	UNK
Asia|BGD|SRR5986100|UNK|2013-12-05	B4C16	6389b45c9a9bd74f21a0b695	SRR5986100	29306353	VibrioWatch	TRUE	TRUE	2013-12-05	2013	Asia	Bangladesh	BGD	Dhaka	UNK
Asia|BGD|SRR5986103|UNK|2013-12-05	B4C18	6389b45c9a9bd76cb5a0b696	SRR5986103	29306353	VibrioWatch	TRUE	TRUE	2013-12-05	2013	Asia	Bangladesh	BGD	Dhaka	UNK
Asia|BGD|SRR5986145|UNK|2013-12-05	B4C19	6389b45c9a9bd77cc6a0b697	SRR5986145	29306353	VibrioWatch	TRUE	TRUE	2013-12-05	2013	Asia	Bangladesh	BGD	Dhaka	UNK
Asia|BGD|SRR5986155|UNK|2013-12-05	B4C2	6389b45c9a9bd78ce8a0b689	SRR5986155	29306353	VibrioWatch	TRUE	FALSE	2013-12-05	2013	Asia	Bangladesh	BGD	Dhaka	UNK
Asia|BGD|SRR5986097|UNK|2013-12-05	B4C20	6389b45c9a9bd7254da0b698	SRR5986097	29306353	VibrioWatch	TRUE	FALSE	2013-12-05	2013	Asia	Bangladesh	BGD	Dhaka	UNK
Asia|BGD|SRR5986154|UNK|2013-12-05	B4C3	6389b45c9a9bd745aba0b68a	SRR5986154	29306353	VibrioWatch	TRUE	TRUE	2013-12-05	2013	Asia	Bangladesh	BGD	Dhaka	UNK
Asia|BGD|SRR5986132|UNK|2013-12-05	B4C4	6389b45c9a9bd79c9fa0b68b	SRR5986132	29306353	VibrioWatch	TRUE	TRUE	2013-12-05	2013	Asia	Bangladesh	BGD	Dhaka	UNK
Asia|BGD|SRR5986133|UNK|2013-12-05	B4C5	6389b45c9a9bd701caa0b68c	SRR5986133	29306353	VibrioWatch	TRUE	TRUE	2013-12-05	2013	Asia	Bangladesh	BGD	Dhaka	UNK
Asia|BGD|SRR5986130|UNK|2013-12-05	B4C7	6389b45c9a9bd787eea0b68d	SRR5986130	29306353	VibrioWatch	TRUE	FALSE	2013-12-05	2013	Asia	Bangladesh	BGD	Dhaka	UNK
Asia|BGD|SRR5986131|UNK|2013-12-05	B4C8	6389b45c9a9bd7bfa2a0b68e	SRR5986131	29306353	VibrioWatch	TRUE	TRUE	2013-12-05	2013	Asia	Bangladesh	BGD	Dhaka	UNK
Asia|BGD|SRR5986128|UNK|2013-12-05	B4C9	6389b45c9a9bd79ca0a0b68f	SRR5986128	29306353	VibrioWatch	TRUE	TRUE	2013-12-05	2013	Asia	Bangladesh	BGD	Dhaka	UNK
Asia|BGD|SRR5986025|UNK|2013-12-05	B5C10	638922584379e163510d481b	SRR5986025	29306353	VibrioWatch	TRUE	TRUE	2013-12-05	2013	Asia	Bangladesh	BGD	Dhaka	UNK
Asia|BGD|SRR5986026|UNK|2013-12-05	B5C11	638922584379e10fda0d481c	SRR5986026	29306353	VibrioWatch	TRUE	TRUE	2013-12-05	2013	Asia	Bangladesh	BGD	Dhaka	UNK
Asia|BGD|SRR5986027|UNK|2013-12-05	B5C12	638922584379e14ad10d481d	SRR5986027	29306353	VibrioWatch	TRUE	TRUE	2013-12-05	2013	Asia	Bangladesh	BGD	Dhaka	UNK
Asia|BGD|SRR5986032|UNK|2013-12-05	B5C13	638922584379e1c6aa0d481e	SRR5986032	29306353	VibrioWatch	TRUE	TRUE	2013-12-05	2013	Asia	Bangladesh	BGD	Dhaka	UNK
Asia|BGD|SRR5986033|UNK|2013-12-05	B5C14	638922584379e133760d481f	SRR5986033	29306353	VibrioWatch	TRUE	TRUE	2013-12-05	2013	Asia	Bangladesh	BGD	Dhaka	UNK
Asia|BGD|SRR5986047|UNK|2013-12-05	B5C15	638922584379e1384d0d4820	SRR5986047	29306353	VibrioWatch	TRUE	TRUE	2013-12-05	2013	Asia	Bangladesh	BGD	Dhaka	UNK
Asia|BGD|SRR5986046|UNK|2013-12-05	B5C16	638922584379e1365d0d4821	SRR5986046	29306353	VibrioWatch	TRUE	TRUE	2013-12-05	2013	Asia	Bangladesh	BGD	Dhaka	UNK
Asia|BGD|SRR5986045|UNK|2013-12-05	B5C17	638922584379e1a16e0d4822	SRR5986045	29306353	VibrioWatch	TRUE	TRUE	2013-12-05	2013	Asia	Bangladesh	BGD	Dhaka	UNK
Asia|BGD|SRR5986044|UNK|2013-12-05	B5C18	638922584379e1472e0d4823	SRR5986044	29306353	VibrioWatch	TRUE	FALSE	2013-12-05	2013	Asia	Bangladesh	BGD	Dhaka	UNK
Asia|BGD|SRR5986051|UNK|2013-12-05	B5C19	638922584379e1032f0d4824	SRR5986051	29306353	VibrioWatch	TRUE	TRUE	2013-12-05	2013	Asia	Bangladesh	BGD	Dhaka	UNK
Asia|BGD|SRR5986099|UNK|2013-12-05	B5C1b	6389b45c9a9bd7522ca0b699	SRR5986099	29306353	VibrioWatch	TRUE	TRUE	2013-12-05	2013	Asia	Bangladesh	BGD	Dhaka	UNK
Asia|BGD|SRR5986098|UNK|2013-12-05	B5C2	6389b45c9a9bd799dba0b69a	SRR5986098	29306353	VibrioWatch	TRUE	TRUE	2013-12-05	2013	Asia	Bangladesh	BGD	Dhaka	UNK
Asia|BGD|SRR5986050|UNK|2013-12-05	B5C20	638922584379e133510d4825	SRR5986050	29306353	VibrioWatch	TRUE	TRUE	2013-12-05	2013	Asia	Bangladesh	BGD	Dhaka	UNK
Asia|BGD|SRR5986095|UNK|2013-12-05	B5C3	6389b45c9a9bd750a2a0b69b	SRR5986095	29306353	VibrioWatch	TRUE	FALSE	2013-12-05	2013	Asia	Bangladesh	BGD	Dhaka	UNK
Asia|BGD|SRR5986094|UNK|2013-12-05	B5C4	638922584379e157ed0d4815	SRR5986094	29306353	VibrioWatch	TRUE	TRUE	2013-12-05	2013	Asia	Bangladesh	BGD	Dhaka	UNK
Asia|BGD|SRR5986028|UNK|2013-12-05	B5C5	638922584379e138620d4816	SRR5986028	29306353	VibrioWatch	TRUE	FALSE	2013-12-05	2013	Asia	Bangladesh	BGD	Dhaka	UNK
Asia|BGD|SRR5986029|UNK|2013-12-05	B5C6	638922584379e1b8050d4817	SRR5986029	29306353	VibrioWatch	TRUE	TRUE	2013-12-05	2013	Asia	Bangladesh	BGD	Dhaka	UNK
Asia|BGD|SRR5986030|UNK|2013-12-05	B5C7	6389b45c9a9bd75492a0b69c	SRR5986030	29306353	VibrioWatch	TRUE	TRUE	2013-12-05	2013	Asia	Bangladesh	BGD	Dhaka	UNK
Asia|BGD|SRR5986031|UNK|2013-12-05	B5C8	638922584379e149e80d4819	SRR5986031	29306353	VibrioWatch	TRUE	TRUE	2013-12-05	2013	Asia	Bangladesh	BGD	Dhaka	UNK
Asia|BGD|SRR5986024|UNK|2013-12-05	B5C9	638922584379e12a170d481a	SRR5986024	29306353	VibrioWatch	TRUE	TRUE	2013-12-05	2013	Asia	Bangladesh	BGD	Dhaka	UNK
Asia|IND|SAMD00059646|UNK|2010-01-01	BCH-00312	637e0310f971a199ca0540d1	SAMD00059646	28192431	VibrioWatch	TRUE	FALSE	2010-01-01	2010	Asia	India	IND		UNK
Asia|IND|SAMD00059656|UNK|2011-01-01	BCH-01350	637e0310f971a1819f0540d3	SAMD00059656	28192431	VibrioWatch	TRUE	FALSE	2011-01-01	2011	Asia	India	IND		UNK
Asia|IND|SAMD00059653|UNK|2010-01-01	BCH-00965	637e0310f971a13d110540d2	SAMD00059653	28192431	VibrioWatch	TRUE	TRUE	2010-01-01	2010	Asia	India	IND		UNK
Asia|IND|SAMD00059658|UNK|2011-01-01	BCH-01451	637e0310f971a13c650540d4	SAMD00059658	28192431	VibrioWatch	TRUE	FALSE	2011-01-01	2011	Asia	India	IND		UNK
Asia|IND|SAMD00059659|UNK|2011-01-01	BCH-01536	637e0310f971a13b040540d5	SAMD00059659	28192431	VibrioWatch	TRUE	FALSE	2011-01-01	2011	Asia	India	IND		UNK
Asia|IND|SAMD00059662|UNK|2011-01-01	BCH-01776	637e0310f971a13c970540d6	SAMD00059662	28192431	VibrioWatch	TRUE	FALSE	2011-01-01	2011	Asia	India	IND		UNK
Asia|IND|SAMD00059667|UNK|2012-01-01	BCH-02282	637e0310f971a17a3b0540d7	SAMD00059667	28192431	VibrioWatch	TRUE	FALSE	2012-01-01	2012	Asia	India	IND		UNK
Asia|IND|SAMD00059678|UNK|2013-01-01	BCH-03152	637e0310f971a14f600540d8	SAMD00059678	28192431	VibrioWatch	TRUE	TRUE	2013-01-01	2013	Asia	India	IND		UNK
Asia|IND|SAMD00059681|UNK|2013-01-01	BCH-03300	637e0310f971a1c6c80540d9	SAMD00059681	28192431	VibrioWatch	TRUE	TRUE	2013-01-01	2013	Asia	India	IND		UNK
Asia|IND|SAMD00059683|UNK|2013-01-01	BCH-03380	637e0310f971a1889c0540da	SAMD00059683	28192431	VibrioWatch	TRUE	TRUE	2013-01-01	2013	Asia	India	IND		UNK
Asia|IND|GCA_018036865.1|UNK|2014-01-01	BCH-04023	637e0310f971a116060540db	GCA_018036865.1	28192431	VibrioWatch	TRUE	TRUE	2014-01-01	2014	Asia	India	IND		UNK
Asia|IND|SAMD00059688|UNK|2014-01-01	BCH-04620	637e0310f971a10b6f0540dc	SAMD00059688	28192431	VibrioWatch	TRUE	TRUE	2014-01-01	2014	Asia	India	IND		UNK
Asia|IND|SAMD00059690|UNK|2014-01-01	BCH-04818	637e0310f971a11d0d0540dd	SAMD00059690	28192431	VibrioWatch	TRUE	TRUE	2014-01-01	2014	Asia	India	IND		UNK
Asia|BGD|DRR335628|UNK|2009-01-01	BGD029	63722bc7a35dd41d45fb9aeb	DRR335628	35315699	VibrioWatch	TRUE	TRUE	2009-01-01	2009	Asia	Bangladesh	BGD		UNK
Asia|BGD|SAMD00182511|UNK|2009-01-01	BGD101	6374b2e95f1bc774985debd1	SAMD00182511	33172996	VibrioWatch	TRUE	FALSE	2009-01-01	2009	Asia	Bangladesh	BGD		UNK
Asia|BGD|SAMD00182512|UNK|2009-01-01	BGD102	6374b2e95f1bc70ee15debd2	SAMD00182512	33172996	VibrioWatch	TRUE	TRUE	2009-01-01	2009	Asia	Bangladesh	BGD		UNK
Asia|BGD|SAMD00182513|UNK|2009-01-01	BGD104	6374b2e95f1bc77d625debd3	SAMD00182513	33172996	VibrioWatch	TRUE	TRUE	2009-01-01	2009	Asia	Bangladesh	BGD		UNK
Asia|BGD|SAMD00182514|UNK|2009-01-01	BGD105	6374b2e95f1bc717085debd4	SAMD00182514	33172996	VibrioWatch	TRUE	TRUE	2009-01-01	2009	Asia	Bangladesh	BGD		UNK
Asia|BGD|SAMD00182515|UNK|2009-01-01	BGD107	6374b2e95f1bc7073c5debd5	SAMD00182515	33172996	VibrioWatch	TRUE	TRUE	2009-01-01	2009	Asia	Bangladesh	BGD		UNK
Asia|BGD|SAMD00182516|UNK|2009-01-01	BGD109	6374b2e95f1bc74e835debd6	SAMD00182516	33172996	VibrioWatch	TRUE	TRUE	2009-01-01	2009	Asia	Bangladesh	BGD		UNK
Asia|BGD|SAMD00182517|UNK|2010-01-01	BGD110	6374b2e95f1bc763145debd7	SAMD00182517	33172996	VibrioWatch	TRUE	TRUE	2010-01-01	2010	Asia	Bangladesh	BGD		UNK
Asia|BGD|SAMD00182518|UNK|2010-01-01	BGD111	6374b2e95f1bc757425debd8	SAMD00182518	33172996	VibrioWatch	TRUE	TRUE	2010-01-01	2010	Asia	Bangladesh	BGD		UNK
Asia|BGD|SAMD00182519|UNK|2010-01-01	BGD113	6374b2e95f1bc7610e5debd9	SAMD00182519	33172996	VibrioWatch	TRUE	TRUE	2010-01-01	2010	Asia	Bangladesh	BGD		UNK
Asia|BGD|SAMD00182520|UNK|2011-01-01	BGD114	6374b2e95f1bc71c815debda	SAMD00182520	33172996	VibrioWatch	TRUE	TRUE	2011-01-01	2011	Asia	Bangladesh	BGD		UNK
Asia|BGD|SAMD00182521|UNK|2011-01-01	BGD116	6374b2e95f1bc733ad5debdb	SAMD00182521	33172996	VibrioWatch	TRUE	TRUE	2011-01-01	2011	Asia	Bangladesh	BGD		UNK
Asia|BGD|SAMD00182522|UNK|2011-01-01	BGD117	6374b2e95f1bc70d495debdc	SAMD00182522	33172996	VibrioWatch	TRUE	TRUE	2011-01-01	2011	Asia	Bangladesh	BGD		UNK
Asia|BGD|SAMD00182523|UNK|2012-01-01	BGD118	6374b2e95f1bc7bc825debdd	SAMD00182523	33172996	VibrioWatch	TRUE	TRUE	2012-01-01	2012	Asia	Bangladesh	BGD		UNK
Asia|BGD|SAMD00182524|UNK|2012-01-01	BGD119	6374b2e95f1bc79ddf5debde	SAMD00182524	33172996	VibrioWatch	TRUE	TRUE	2012-01-01	2012	Asia	Bangladesh	BGD		UNK
Asia|BGD|SAMD00182525|UNK|2012-01-01	BGD120	6374b2e95f1bc70d7b5debdf	SAMD00182525	33172996	VibrioWatch	TRUE	TRUE	2012-01-01	2012	Asia	Bangladesh	BGD		UNK
Asia|BGD|SAMD00182526|UNK|2012-01-01	BGD121	6374b2e95f1bc7368a5debe0	SAMD00182526	33172996	VibrioWatch	TRUE	TRUE	2012-01-01	2012	Asia	Bangladesh	BGD		UNK
Asia|BGD|SAMD00182527|UNK|2013-01-01	BGD122	6374b2e95f1bc75e725debe1	SAMD00182527	33172996	VibrioWatch	TRUE	TRUE	2013-01-01	2013	Asia	Bangladesh	BGD		UNK
Asia|BGD|SAMD00182528|UNK|2014-01-01	BGD124	6374b2e95f1bc71cec5debe2	SAMD00182528	33172996	VibrioWatch	TRUE	TRUE	2014-01-01	2014	Asia	Bangladesh	BGD		UNK
Asia|BGD|SAMD00182529|UNK|2015-01-01	BGD126	6374b2e95f1bc77bb85debe3	SAMD00182529	33172996	VibrioWatch	TRUE	TRUE	2015-01-01	2015	Asia	Bangladesh	BGD		UNK
Asia|BGD|SAMD00182530|UNK|2015-01-01	BGD128	6374b2e95f1bc792775debe4	SAMD00182530	33172996	VibrioWatch	TRUE	TRUE	2015-01-01	2015	Asia	Bangladesh	BGD		UNK
Asia|BGD|SAMD00182531|UNK|2015-01-01	BGD130	6374b2e95f1bc704705debe5	SAMD00182531	33172996	VibrioWatch	TRUE	FALSE	2015-01-01	2015	Asia	Bangladesh	BGD		UNK
Asia|BGD|SAMD00182532|UNK|2015-01-01	BGD132	6374b2e95f1bc7dc0e5debe6	SAMD00182532	33172996	VibrioWatch	TRUE	FALSE	2015-01-01	2015	Asia	Bangladesh	BGD		UNK
Asia|BGD|SAMD00182533|UNK|2015-01-01	BGD133	6374b2e95f1bc7d4545debe7	SAMD00182533	33172996	VibrioWatch	TRUE	FALSE	2015-01-01	2015	Asia	Bangladesh	BGD		UNK
Asia|BGD|SAMD00182534|UNK|2015-01-01	BGD136	6374b2e95f1bc764735debe8	SAMD00182534	33172996	VibrioWatch	TRUE	TRUE	2015-01-01	2015	Asia	Bangladesh	BGD		UNK
Asia|BGD|SAMD00182535|UNK|2016-01-01	BGD137	6374b2e95f1bc72d015debe9	SAMD00182535	33172996	VibrioWatch	TRUE	TRUE	2016-01-01	2016	Asia	Bangladesh	BGD		UNK
Asia|BGD|SAMD00182536|UNK|2016-01-01	BGD138	6374b2e95f1bc705cd5debea	SAMD00182536	33172996	VibrioWatch	TRUE	TRUE	2016-01-01	2016	Asia	Bangladesh	BGD		UNK
Asia|BGD|SAMD00182537|UNK|2016-01-01	BGD139	6374b2e95f1bc759a15debeb	SAMD00182537	33172996	VibrioWatch	TRUE	TRUE	2016-01-01	2016	Asia	Bangladesh	BGD		UNK
Asia|BGD|SAMD00182538|UNK|2016-01-01	BGD140	6374b2e95f1bc749ed5debec	SAMD00182538	33172996	VibrioWatch	TRUE	FALSE	2016-01-01	2016	Asia	Bangladesh	BGD		UNK
Asia|BGD|SAMD00182539|UNK|2016-01-01	BGD141	6374b2e95f1bc781ab5debed	SAMD00182539	33172996	VibrioWatch	TRUE	TRUE	2016-01-01	2016	Asia	Bangladesh	BGD		UNK
Asia|BGD|SAMD00182540|UNK|2016-01-01	BGD143	6374b2e95f1bc74d855debee	SAMD00182540	33172996	VibrioWatch	TRUE	TRUE	2016-01-01	2016	Asia	Bangladesh	BGD		UNK
Asia|BGD|SAMD00182541|UNK|2016-01-01	BGD146	6374b2e95f1bc7dd695debef	SAMD00182541	33172996	VibrioWatch	TRUE	TRUE	2016-01-01	2016	Asia	Bangladesh	BGD		UNK
Asia|BGD|SAMD00182542|UNK|2016-01-01	BGD148	6374b2e95f1bc794f85debf0	SAMD00182542	33172996	VibrioWatch	TRUE	TRUE	2016-01-01	2016	Asia	Bangladesh	BGD		UNK
Asia|BGD|SAMD00182543|UNK|2016-01-01	BGD149	6374b2e95f1bc707c85debf1	SAMD00182543	33172996	VibrioWatch	TRUE	TRUE	2016-01-01	2016	Asia	Bangladesh	BGD		UNK
Africa|GHA|GCF_025505095.1|T9|2010-01-01	C1	636e4752036d2a93d77f90ff	GCF_025505095.1	36312941	VibrioWatch	TRUE	FALSE	2010-01-01	2010	Africa	Ghana	GHA		T9
Africa|GHA|GCF_025505055.1|T12|2015-01-01	C14	636e4752036d2ad68c7f9101	GCF_025505055.1	36312941	VibrioWatch	TRUE	FALSE	2015-01-01	2015	Africa	Ghana	GHA		T12
Africa|GHA|GCF_025505035.1|T9|2014-01-01	C17	636e4752036d2a5eb37f9102	GCF_025505035.1	36312941	VibrioWatch	TRUE	FALSE	2014-01-01	2014	Africa	Ghana	GHA		T9
Africa|GHA|GCF_025505005.1|T9|2011-01-01	C22	636e4752036d2abf4c7f9103	GCF_025505005.1	36312941	VibrioWatch	TRUE	FALSE	2011-01-01	2011	Africa	Ghana	GHA		T9
Africa|GHA|GCF_025504985.1|T9|2014-01-01	C23	636e4752036d2aafff7f9104	GCF_025504985.1	36312941	VibrioWatch	TRUE	FALSE	2014-01-01	2014	Africa	Ghana	GHA		T9
Asia|BGD|ERR425053|UNK|2002-01-01	CIRS89	637b6cb4ca78027144666dcf	ERR425053	29942084	VibrioWatch	TRUE	TRUE	2002-01-01	2002	Asia	Bangladesh	BGD		UNK
Africa|CMR|SAMN05417940|T12|2010-11-25	CMR001	6388884507cb4da70504f0ed	SAMN05417940	27617169	VibrioWatch	TRUE	FALSE	2010-11-25	2010	Africa	Cameroon	CMR		T12
Africa|CMR|SAMN05354843|T12|2010-11-27	CMR004	6388884507cb4d80d604f0ee	SAMN05354843	27617169	VibrioWatch	TRUE	FALSE	2010-11-27	2010	Africa	Cameroon	CMR		T12
Africa|CMR|SAMN05417943|T12|2010-12-22	CMR007	6388884507cb4d58a404f0ef	SAMN05417943	27617169	VibrioWatch	TRUE	FALSE	2010-12-22	2010	Africa	Cameroon	CMR		T12
Africa|CMR|SAMN05425594|T12|2010-12-31	CMR008	6388884507cb4d0b8a04f0f0	SAMN05425594	27617169	VibrioWatch	TRUE	FALSE	2010-12-31	2010	Africa	Cameroon	CMR		T12
Africa|CMR|SAMN05425605|T12|2010-12-30	CMR009	6388884507cb4d7de404f0f1	SAMN05425605	27617169	VibrioWatch	TRUE	FALSE	2010-12-30	2010	Africa	Cameroon	CMR		T12
Africa|CMR|SAMN05425712|T12|2010-12-30	CMR010	6388884507cb4d43ee04f0f2	SAMN05425712	27617169	VibrioWatch	TRUE	FALSE	2010-12-30	2010	Africa	Cameroon	CMR		T12
Africa|CMR|SAMN05425716|T12|2011-01-15	CMR011	6388884507cb4dd75204f0f3	SAMN05425716	27617169	VibrioWatch	TRUE	FALSE	2011-01-15	2011	Africa	Cameroon	CMR		T12
Africa|CMR|SAMN05425724|T12|2011-02-05	CMR012	6388884507cb4d415804f0f4	SAMN05425724	27617169	VibrioWatch	TRUE	FALSE	2011-02-05	2011	Africa	Cameroon	CMR		T12
Africa|CMR|SAMN05426682|T12|2011-02-23	CMR013	6388884507cb4d577704f0f5	SAMN05426682	27617169	VibrioWatch	TRUE	FALSE	2011-02-23	2011	Africa	Cameroon	CMR		T12
Africa|CMR|SAMN05426768|T12|2011-03-14	CMR014	6388884507cb4d64ef04f0f6	SAMN05426768	27617169	VibrioWatch	TRUE	FALSE	2011-03-14	2011	Africa	Cameroon	CMR		T12
Africa|CMR|SAMN05426804|T12|2011-03-16	CMR015	6388884507cb4d34fb04f0f7	SAMN05426804	27617169	VibrioWatch	TRUE	FALSE	2011-03-16	2011	Africa	Cameroon	CMR		T12
Africa|CMR|SAMN05426806|T12|2011-02-17	CMR016	6388884507cb4d4a2804f0f8	SAMN05426806	27617169	VibrioWatch	TRUE	FALSE	2011-02-17	2011	Africa	Cameroon	CMR		T12
Africa|CMR|SAMN05427118|T12|2011-03-21	CMR017	6388884507cb4d9f0104f0f9	SAMN05427118	27617169	VibrioWatch	TRUE	FALSE	2011-03-21	2011	Africa	Cameroon	CMR		T12
Africa|CMR|SAMN05427412|T12|2011-06-27	CMR021	6388884507cb4d15c804f0fd	SAMN05427412	27617169	VibrioWatch	TRUE	FALSE	2011-06-27	2011	Africa	Cameroon	CMR		T12
Africa|CMR|SAMN05427413|T12|2011-06-29	CMR022	6388884507cb4d93a904f0fe	SAMN05427413	27617169	VibrioWatch	TRUE	FALSE	2011-06-29	2011	Africa	Cameroon	CMR		T12
Asia|IND|ERR2668612|UNK|2000-01-01	CRC_228	637a2cd1ca7802d645666c3c	ERR2668612	35790755	VibrioWatch	FALSE	FALSE	2000-01-01	2000	Asia	India	IND		UNK
Asia|BGD|SAMD00182544|UNK|2009-01-01	CS-001	6374b2e95f1bc720f35debf2	SAMD00182544	33172996	VibrioWatch	TRUE	TRUE	2009-01-01	2009	Asia	Bangladesh	BGD		UNK
Africa|COD|ERR10146577|T10|2015-01-01	CTMA_1421	637f86bed11c0bc2a8e1e6bf	ERR10146577	32310947	VibrioWatch	TRUE	FALSE	2015-01-01	2015	Africa	Democratic Republic of the Congo	COD		T10
Asia|BGD|6502d8d1cfcf6afa5f1e07b7|UNK|2022-01-01	D2	6502d8d1cfcf6afa5f1e07b7	6502d8d1cfcf6afa5f1e07b7	36449726	VibrioWatch	TRUE	TRUE	2022-01-01	2022	Asia	Bangladesh	BGD		UNK
Asia|BGD|63eb4956beb4ca7bb33f3e59|UNK|2022-01-01	D3	63eb4956beb4ca7bb33f3e59	63eb4956beb4ca7bb33f3e59	36449726	VibrioWatch	TRUE	TRUE	2022-01-01	2022	Asia	Bangladesh	BGD		UNK
Asia|BGD|63eb4956beb4ca23ce3f3e5a|UNK|2022-01-01	D4	63eb4956beb4ca23ce3f3e5a	63eb4956beb4ca23ce3f3e5a	36449726	VibrioWatch	TRUE	FALSE	2022-01-01	2022	Asia	Bangladesh	BGD		UNK
Asia|BGD|SRR14297501|UNK|2017-09-17	D56.2	63beb90cff6bdd02efe90ee1	SRR14297501	35164562	VibrioWatch	TRUE	TRUE	2017-09-17	2017	Asia	Bangladesh	BGD	Dhaka	UNK
Asia|BGD|GCA_020796565.1|UNK|2018-01-01	D69	63beb90cff6bddd276e90eeb	GCA_020796565.1	35164562	VibrioWatch	TRUE	FALSE	2018-01-01	2018	Asia	Bangladesh	BGD		UNK
Asia|BGD|SAMD00182545|UNK|2012-01-01	DCC-001	6374b2e95f1bc775d55debf3	SAMD00182545	33172996	VibrioWatch	TRUE	TRUE	2012-01-01	2012	Asia	Bangladesh	BGD		UNK
Asia|BGD|SAMD00182546|UNK|2012-01-01	DCC-006	6374b2e95f1bc77b405debf4	SAMD00182546	33172996	VibrioWatch	TRUE	TRUE	2012-01-01	2012	Asia	Bangladesh	BGD		UNK
Asia|BGD|SAMD00182547|UNK|2011-01-01	DCC-028	6374b2e95f1bc714725debf5	SAMD00182547	33172996	VibrioWatch	TRUE	TRUE	2011-01-01	2011	Asia	Bangladesh	BGD		UNK
Asia|BGD|SAMD00182548|UNK|2011-01-01	DCC-159	6374b2e95f1bc745e65debf6	SAMD00182548	33172996	VibrioWatch	TRUE	TRUE	2011-01-01	2011	Asia	Bangladesh	BGD		UNK
Asia|BGD|SAMD00182549|UNK|2012-01-01	DCC-203A	6374b2e95f1bc75bb05debf7	SAMD00182549	33172996	VibrioWatch	TRUE	TRUE	2012-01-01	2012	Asia	Bangladesh	BGD		UNK
Asia|BGD|SAMD00182550|UNK|2011-01-01	DCC-214	6374b2e95f1bc7a75f5debf8	SAMD00182550	33172996	VibrioWatch	TRUE	TRUE	2011-01-01	2011	Asia	Bangladesh	BGD		UNK
Asia|BGD|SAMD00182551|UNK|2011-01-01	DCC-256	6374b2e95f1bc784eb5debf9	SAMD00182551	33172996	VibrioWatch	TRUE	TRUE	2011-01-01	2011	Asia	Bangladesh	BGD		UNK
Africa|GHA|637b8a3aca7802a5086671bd|T12|2016-01-01	E16_16	637b8a3aca7802a5086671bd	637b8a3aca7802a5086671bd	34714228	VibrioWatch	TRUE	FALSE	2016-01-01	2016	Africa	Ghana	GHA		T12
Africa|GHA|637b8a3aca780240286671be|T12|2016-01-01	E17_16	637b8a3aca780240286671be	637b8a3aca780240286671be	34714228	VibrioWatch	TRUE	FALSE	2016-01-01	2016	Africa	Ghana	GHA		T12
Africa|GHA|637b8a3aca780226066671bf|T12|2016-01-01	E20_16	637b8a3aca780226066671bf	637b8a3aca780226066671bf	34714228	VibrioWatch	TRUE	FALSE	2016-01-01	2016	Africa	Ghana	GHA		T12
Asia|CHN|GCF_000487955.1|UNK|2013-01-01	E306	62f4daf95f2db859b5b68445	GCF_000487955.1	24517211	VibrioWatch	FALSE	FALSE	2013-01-01	2013	Asia	China	CHN		UNK
Asia|BGD|ERS17457780|UNK|2010-01-01	EC0009	62f383deac5d5d0303072c79	ERS17457780	25370488	VibrioWatch	TRUE	TRUE	2010-01-01	2010	Asia	Bangladesh	BGD		UNK
Asia|BGD|ERS17457781|UNK|2010-01-01	EC0012	62f383deac5d5d4510072c7a	ERS17457781	25370488	VibrioWatch	TRUE	TRUE	2010-01-01	2010	Asia	Bangladesh	BGD		UNK
Asia|BGD|ERS17457782|UNK|2010-01-01	EC0027	62f383deac5d5d181b072c7b	ERS17457782	25370488	VibrioWatch	TRUE	TRUE	2010-01-01	2010	Asia	Bangladesh	BGD		UNK
Asia|BGD|GCF_000348225.2|T1|2011-01-01	EC0051	62f383deac5d5d180b072c7c	GCF_000348225.2	25370488	VibrioWatch	FALSE	FALSE	2011-01-01	2011	Asia	Bangladesh	BGD		T1
Asia|BGD|ERS17457784|UNK|2010-01-01	EDC020	62f383deac5d5daa54072c7d	ERS17457784	25370488	VibrioWatch	TRUE	TRUE	2010-01-01	2010	Asia	Bangladesh	BGD		UNK
Asia|BGD|GCF_000348265.2|UNK|2010-01-01	EDC022	62f383deac5d5d1af7072c7e	GCF_000348265.2	25370488	VibrioWatch	TRUE	TRUE	2010-01-01	2010	Asia	Bangladesh	BGD		UNK
Asia|CHN|GCF_007624785.1|UNK|1965-01-01	EL021-65	637e370ef971a10e8e054277	GCF_007624785.1	31771974	VibrioWatch	FALSE	FALSE	1965-01-01	1965	Asia	China	CHN		UNK
Asia|CHN|GCF_007624635.1|UNK|1962-01-01	EL1-62	637e370ef971a1d915054275	GCF_007624635.1	31771974	VibrioWatch	FALSE	FALSE	1962-01-01	1962	Asia	China	CHN		UNK
Asia|CHN|GCF_007624775.1|UNK|1963-01-01	EL11-63	637e370ef971a16047054276	GCF_007624775.1	31771974	VibrioWatch	FALSE	FALSE	1963-01-01	1963	Asia	China	CHN		UNK
Asia|CHN|GCF_007624995.1|UNK|1978-01-01	EL1192	637e370ef971a1080105427c	GCF_007624995.1	31771974	VibrioWatch	FALSE	FALSE	1978-01-01	1978	Asia	China	CHN		UNK
Asia|CHN|GCF_007624755.1|UNK|1979-01-01	EL1344	637e370ef971a112bc05427d	GCF_007624755.1	31771974	VibrioWatch	FALSE	FALSE	1979-01-01	1979	Asia	China	CHN		UNK
Asia|CHN|GCF_007624735.1|UNK|1979-01-01	EL1358	637e370ef971a14af205427e	GCF_007624735.1	31771974	VibrioWatch	FALSE	FALSE	1979-01-01	1979	Asia	China	CHN		UNK
Asia|CHN|GCF_007624765.1|UNK|1979-01-01	EL1409	637e370ef971a1b0bb05427f	GCF_007624765.1	31771974	VibrioWatch	FALSE	FALSE	1979-01-01	1979	Asia	China	CHN		UNK
Asia|CHN|GCF_007624715.1|UNK|1980-01-01	EL1605	637e370ef971a10b94054280	GCF_007624715.1	31771974	VibrioWatch	FALSE	FALSE	1980-01-01	1980	Asia	China	CHN		UNK
Asia|CHN|GCF_007624675.1|UNK|1981-01-01	EL1824	637e370ef971a11cfe054281	GCF_007624675.1	31771974	VibrioWatch	FALSE	FALSE	1981-01-01	1981	Asia	China	CHN		UNK
Asia|CHN|GCF_007624195.1|UNK|1981-01-01	EL1825	637e370ef971a158c0054282	GCF_007624195.1	31771974	VibrioWatch	FALSE	FALSE	1981-01-01	1981	Asia	China	CHN		UNK
Asia|CHN|GCF_007624005.1|UNK|1982-01-01	EL1848	637e370ef971a1416c054283	GCF_007624005.1	31771974	VibrioWatch	FALSE	FALSE	1982-01-01	1982	Asia	China	CHN		UNK
Asia|CHN|GCF_007624215.1|UNK|1983-01-01	EL2066	637e370ef971a1898d054284	GCF_007624215.1	31771974	VibrioWatch	FALSE	FALSE	1983-01-01	1983	Asia	China	CHN		UNK
Asia|CHN|GCF_007624125.1|UNK|1984-01-01	EL2092	637e370ef971a1d192054285	GCF_007624125.1	31771974	VibrioWatch	FALSE	FALSE	1984-01-01	1984	Asia	China	CHN		UNK
Asia|CHN|GCF_007624655.1|UNK|1985-01-01	EL2152	637e370ef971a1141b054286	GCF_007624655.1	31771974	VibrioWatch	FALSE	FALSE	1985-01-01	1985	Asia	China	CHN		UNK
Asia|CHN|GCF_007624625.1|UNK|1986-01-01	EL2201	637e370ef971a182ff054287	GCF_007624625.1	31771974	VibrioWatch	FALSE	FALSE	1986-01-01	1986	Asia	China	CHN		UNK
Asia|CHN|GCF_007624615.1|UNK|1987-01-01	EL2247	637e370ef971a1d36f054288	GCF_007624615.1	31771974	VibrioWatch	FALSE	FALSE	1987-01-01	1987	Asia	China	CHN		UNK
Asia|CHN|GCF_007624575.1|UNK|1988-01-01	EL2266	637e370ef971a18a4f054289	GCF_007624575.1	31771974	VibrioWatch	FALSE	FALSE	1988-01-01	1988	Asia	China	CHN		UNK
Asia|CHN|GCF_007624535.1|UNK|1989-01-01	EL2281	637e370ef971a1540005428a	GCF_007624535.1	31771974	VibrioWatch	FALSE	FALSE	1989-01-01	1989	Asia	China	CHN		UNK
Asia|CHN|GCF_007624555.1|UNK|1991-01-01	EL2300	637e370ef971a163a405428b	GCF_007624555.1	31771974	VibrioWatch	FALSE	FALSE	1991-01-01	1991	Asia	China	CHN		UNK
Asia|CHN|GCF_007624565.1|UNK|1992-01-01	EL2311	637e370ef971a1319505428c	GCF_007624565.1	31771974	VibrioWatch	FALSE	FALSE	1992-01-01	1992	Asia	China	CHN		UNK
Asia|CHN|GCF_007624475.1|UNK|1992-01-01	EL2312	637e370ef971a1e97105428d	GCF_007624475.1	31771974	VibrioWatch	FALSE	FALSE	1992-01-01	1992	Asia	China	CHN		UNK
Asia|CHN|GCF_007624485.1|UNK|1992-01-01	EL2314	637e370ef971a128a705428f	GCF_007624485.1	31771974	VibrioWatch	FALSE	FALSE	1992-01-01	1992	Asia	China	CHN		UNK
Asia|CHN|GCF_007624415.1|UNK|1992-01-01	EL2315	637e370ef971a12ba5054290	GCF_007624415.1	31771974	VibrioWatch	FALSE	FALSE	1992-01-01	1992	Asia	China	CHN		UNK
Asia|CHN|GCF_007624385.1|UNK|1992-01-01	EL2321	637e370ef971a10a60054291	GCF_007624385.1	31771974	VibrioWatch	FALSE	FALSE	1992-01-01	1992	Asia	China	CHN		UNK
Asia|CHN|GCF_007624405.1|UNK|1992-01-01	EL2322	637e370ef971a143a9054292	GCF_007624405.1	31771974	VibrioWatch	FALSE	FALSE	1992-01-01	1992	Asia	China	CHN		UNK
Asia|CHN|GCF_007623995.1|UNK|1994-01-01	EL2327	637e370ef971a185ae054293	GCF_007623995.1	31771974	VibrioWatch	FALSE	FALSE	1994-01-01	1994	Asia	China	CHN		UNK
Asia|CHN|GCF_007623985.1|UNK|1994-01-01	EL2329	637e370ef971a11c83054294	GCF_007623985.1	31771974	VibrioWatch	FALSE	FALSE	1994-01-01	1994	Asia	China	CHN		UNK
Asia|CHN|GCF_007623805.1|UNK|1994-01-01	EL2335	637e370ef971a13975054295	GCF_007623805.1	31771974	VibrioWatch	FALSE	FALSE	1994-01-01	1994	Asia	China	CHN		UNK
Asia|CHN|GCF_007623885.1|UNK|1994-01-01	EL2344	637e370ef971a1ebd6054297	GCF_007623885.1	31771974	VibrioWatch	FALSE	FALSE	1994-01-01	1994	Asia	China	CHN		UNK
Asia|CHN|GCF_007624365.1|UNK|1994-01-01	EL2347	637e370ef971a12a57054298	GCF_007624365.1	31771974	VibrioWatch	FALSE	FALSE	1994-01-01	1994	Asia	China	CHN		UNK
Asia|CHN|GCF_007624305.1|UNK|1994-01-01	EL2348	637e370ef971a17b7a054299	GCF_007624305.1	31771974	VibrioWatch	FALSE	FALSE	1994-01-01	1994	Asia	China	CHN		UNK
Asia|CHN|GCF_007624295.1|UNK|1994-01-01	EL2349	637e370ef971a11b7f05429a	GCF_007624295.1	31771974	VibrioWatch	FALSE	FALSE	1994-01-01	1994	Asia	China	CHN		UNK
Asia|CHN|GCA_007624265.1|UNK|1994-01-01	EL2351	637e370ef971a1029105429b	GCA_007624265.1	31771974	VibrioWatch	FALSE	FALSE	1994-01-01	1994	Asia	China	CHN		UNK
Asia|CHN|GCF_007624205.1|UNK|1994-01-01	EL2356	637e370ef971a130c305429c	GCF_007624205.1	31771974	VibrioWatch	FALSE	FALSE	1994-01-01	1994	Asia	China	CHN		UNK
Asia|CHN|GCF_007624355.1|UNK|1994-01-01	EL2382	637e370ef971a1624b05429d	GCF_007624355.1	31771974	VibrioWatch	FALSE	FALSE	1994-01-01	1994	Asia	China	CHN		UNK
Asia|CHN|GCF_007624285.1|UNK|1996-01-01	EL2390	637e370ef971a1530505429f	GCF_007624285.1	31771974	VibrioWatch	FALSE	FALSE	1996-01-01	1996	Asia	China	CHN		UNK
Asia|CHN|GCF_007624105.1|UNK|1996-01-01	EL2391	637e370ef971a1483b0542a0	GCF_007624105.1	31771974	VibrioWatch	FALSE	FALSE	1996-01-01	1996	Asia	China	CHN		UNK
Asia|CHN|GCF_007624155.1|UNK|1996-01-01	EL2392	637e370ef971a1dc8f0542a1	GCF_007624155.1	31771974	VibrioWatch	FALSE	FALSE	1996-01-01	1996	Asia	China	CHN		UNK
Asia|CHN|GCF_007624095.1|UNK|1996-01-01	EL2393	637e370ef971a17e0e0542a2	GCF_007624095.1	31771974	VibrioWatch	FALSE	FALSE	1996-01-01	1996	Asia	China	CHN		UNK
Asia|CHN|GCF_007624075.1|UNK|1996-01-01	EL2395	637e370ef971a155c10542a3	GCF_007624075.1	31771974	VibrioWatch	FALSE	FALSE	1996-01-01	1996	Asia	China	CHN		UNK
Asia|CHN|GCF_007624025.1|UNK|1996-01-01	EL2396	637e370ef971a181000542a4	GCF_007624025.1	31771974	VibrioWatch	FALSE	FALSE	1996-01-01	1996	Asia	China	CHN		UNK
Asia|CHN|GCF_007623905.1|UNK|1996-01-01	EL2405	637e370ef971a18b220542a7	GCF_007623905.1	31771974	VibrioWatch	FALSE	FALSE	1996-01-01	1996	Asia	China	CHN		UNK
Asia|CHN|GCF_007623785.1|UNK|1975-01-01	EL489	637e370ef971a16c3605427a	GCF_007623785.1	31771974	VibrioWatch	FALSE	FALSE	1975-01-01	1975	Asia	China	CHN		UNK
Asia|CHN|GCF_007623875.1|UNK|1977-01-01	EL922	637e370ef971a129ee05427b	GCF_007623875.1	31771974	VibrioWatch	FALSE	FALSE	1977-01-01	1977	Asia	China	CHN		UNK
Asia|BGD|GCF_000348285.2|UNK|2010-01-01	EM1536	62f383deac5d5d9971072c7f	GCF_000348285.2	25370488	VibrioWatch	TRUE	TRUE	2010-01-01	2010	Asia	Bangladesh	BGD		UNK
Asia|BGD|ERS17457787|UNK|2010-01-01	EM1546	62f383deac5d5d1e54072c80	ERS17457787	25370488	VibrioWatch	TRUE	TRUE	2010-01-01	2010	Asia	Bangladesh	BGD		UNK
Asia|BGD|GCF_000348365.1|T1|2011-01-01	EM1727	62f383deac5d5d80ba072c82	GCF_000348365.1	25370488	VibrioWatch	FALSE	FALSE	2011-01-01	2011	Asia	Bangladesh	BGD		T1
Asia|IND|ERR018191|T1|1979-01-01	GP145	62eb9d20ac5d5d5b0e0703a5	ERR018191	21866102	VibrioWatch	FALSE	FALSE	1979-01-01	1979	Asia	India	IND		T1
Asia|IND|ERR025379|T1|1980-01-01	GP160	62eb9d20ac5d5de7800703a7	ERR025379	21866102	VibrioWatch	FALSE	FALSE	1980-01-01	1980	Asia	India	IND		T1
Asia|BGD|SAMD00182552|UNK|2013-01-01	HCIS-001B	6374b2e95f1bc7202a5debfa	SAMD00182552	33172996	VibrioWatch	TRUE	TRUE	2013-01-01	2013	Asia	Bangladesh	BGD		UNK
Asia|BGD|SAMD00182553|UNK|2013-01-01	HCIS-028B	6374b2e95f1bc768f05debfc	SAMD00182553	33172996	VibrioWatch	TRUE	TRUE	2013-01-01	2013	Asia	Bangladesh	BGD		UNK
Asia|BGD|SAMD00182554|UNK|2013-01-01	HCIS-036B	6374b2e95f1bc795b65debfd	SAMD00182554	33172996	VibrioWatch	TRUE	TRUE	2013-01-01	2013	Asia	Bangladesh	BGD		UNK
Asia|BGD|SAMD00182555|UNK|2013-01-01	HCIS-040A	6374b2e95f1bc73a685debfe	SAMD00182555	33172996	VibrioWatch	TRUE	TRUE	2013-01-01	2013	Asia	Bangladesh	BGD		UNK
Asia|BGD|SAMD00182556|UNK|2013-01-01	HCIS-055B	6374b2e95f1bc79e0a5debff	SAMD00182556	33172996	VibrioWatch	TRUE	TRUE	2013-01-01	2013	Asia	Bangladesh	BGD		UNK
Asia|BGD|SAMD00182557|UNK|2013-01-01	HCIS-065A	6374b2e95f1bc756c65dec00	SAMD00182557	33172996	VibrioWatch	TRUE	TRUE	2013-01-01	2013	Asia	Bangladesh	BGD		UNK
Asia|BGD|SAMD00182558|UNK|2014-01-01	HCIS-068A	6374b2e95f1bc77f945dec01	SAMD00182558	33172996	VibrioWatch	TRUE	TRUE	2014-01-01	2014	Asia	Bangladesh	BGD		UNK
Asia|BGD|GCA_015749725.1|UNK|2014-01-01	HCIS-081A	6374b2e95f1bc71ab65dec03	GCA_015749725.1	33172996	VibrioWatch	TRUE	TRUE	2014-01-01	2014	Asia	Bangladesh	BGD		UNK
Asia|BGD|SAMD00182560|UNK|2014-01-01	HCIS-086B	6374b2e95f1bc718e65dec04	SAMD00182560	33172996	VibrioWatch	TRUE	TRUE	2014-01-01	2014	Asia	Bangladesh	BGD		UNK
Asia|BGD|SAMD00182561|UNK|2014-01-01	HCIS-101B	6374b2e95f1bc7db435dec05	SAMD00182561	33172996	VibrioWatch	TRUE	TRUE	2014-01-01	2014	Asia	Bangladesh	BGD		UNK
Asia|BGD|SAMD00182562|UNK|2014-01-01	HCIS-138A	6374b2e95f1bc7828f5dec06	SAMD00182562	33172996	VibrioWatch	TRUE	TRUE	2014-01-01	2014	Asia	Bangladesh	BGD		UNK
Asia|BGD|SAMD00182563|UNK|2013-01-01	HCIS-14B	6374b2e95f1bc7992f5debfb	SAMD00182563	33172996	VibrioWatch	TRUE	TRUE	2013-01-01	2013	Asia	Bangladesh	BGD		UNK
Asia|BGD|SAMD00182564|UNK|2014-01-01	HCIS-155B	6374b2e95f1bc775dd5dec07	SAMD00182564	33172996	VibrioWatch	TRUE	TRUE	2014-01-01	2014	Asia	Bangladesh	BGD		UNK
Asia|BGD|SAMD00182565|UNK|2014-01-01	HCIS-160B	6374b2e95f1bc741735dec08	SAMD00182565	33172996	VibrioWatch	TRUE	TRUE	2014-01-01	2014	Asia	Bangladesh	BGD		UNK
Asia|BGD|SAMD00182566|UNK|2014-01-01	HCIS-164B	6374b2e95f1bc7c78d5dec09	SAMD00182566	33172996	VibrioWatch	TRUE	TRUE	2014-01-01	2014	Asia	Bangladesh	BGD		UNK
Asia|BGD|SAMD00182567|UNK|2014-01-01	HCIS-74A	6374b2e95f1bc72dd85dec02	SAMD00182567	33172996	VibrioWatch	TRUE	FALSE	2014-01-01	2014	Asia	Bangladesh	BGD		UNK
Asia|IND|6512b71d86efcc6f1b146210|UNK|2007-01-01	IB4570	6512b71d86efcc6f1b146210	6512b71d86efcc6f1b146210	27706170	VibrioWatch	TRUE	TRUE	2007-01-01	2007	Asia	India	IND		UNK
Asia|CHN|ERR732739|UNK|2008-01-01	ICDC-VC2272	636f7976036d2aea357f9c96	ERR732739	26930352	VibrioWatch	TRUE	TRUE	2008-01-01	2008	Asia	China	CHN		UNK
Asia|IND|SAMD00059615|UNK|2007-01-01	IDH-00005	637e0310f971a17ebe0540de	SAMD00059615	28192431	VibrioWatch	TRUE	TRUE	2007-01-01	2007	Asia	India	IND		UNK
Asia|IND|SAMD00059616|UNK|2007-01-01	IDH-00019	637e0310f971a1c2050540df	SAMD00059616	28192431	VibrioWatch	TRUE	FALSE	2007-01-01	2007	Asia	India	IND		UNK
Asia|IND|SAMD00059617|UNK|2007-01-01	IDH-00030	637e0310f971a1cfdb0540e0	SAMD00059617	28192431	VibrioWatch	TRUE	TRUE	2007-01-01	2007	Asia	India	IND		UNK
Asia|IND|SAMD00059618|UNK|2007-01-01	IDH-00052	637e0310f971a1545a0540e1	SAMD00059618	28192431	VibrioWatch	TRUE	TRUE	2007-01-01	2007	Asia	India	IND		UNK
Asia|IND|SAMD00059619|UNK|2007-01-01	IDH-00057	637e0310f971a157bc0540e2	SAMD00059619	28192431	VibrioWatch	TRUE	TRUE	2007-01-01	2007	Asia	India	IND		UNK
Asia|IND|SAMD00059620|UNK|2007-01-01	IDH-00081	637e0310f971a104fb0540e3	SAMD00059620	28192431	VibrioWatch	TRUE	FALSE	2007-01-01	2007	Asia	India	IND		UNK
Asia|IND|SAMD00059621|UNK|2007-01-01	IDH-00113	637e0310f971a1f9af0540e4	SAMD00059621	28192431	VibrioWatch	TRUE	TRUE	2007-01-01	2007	Asia	India	IND		UNK
Asia|IND|SAMD00059622|UNK|2007-01-01	IDH-00115	637e0310f971a16c0f0540e5	SAMD00059622	28192431	VibrioWatch	TRUE	TRUE	2007-01-01	2007	Asia	India	IND		UNK
Asia|IND|SAMD00059623|UNK|2007-01-01	IDH-00141	637e0310f971a100ae0540e6	SAMD00059623	28192431	VibrioWatch	TRUE	TRUE	2007-01-01	2007	Asia	India	IND		UNK
Asia|IND|SAMD00059624|UNK|2007-01-01	IDH-00150	637e0310f971a1f9c20540e7	SAMD00059624	28192431	VibrioWatch	TRUE	TRUE	2007-01-01	2007	Asia	India	IND		UNK
Asia|IND|SAMD00059625|UNK|2008-01-01	IDH-00373	637e0310f971a133020540e8	SAMD00059625	28192431	VibrioWatch	TRUE	TRUE	2008-01-01	2008	Asia	India	IND		UNK
Asia|IND|SAMD00059626|UNK|2008-01-01	IDH-00449	637e0310f971a14a3a0540e9	SAMD00059626	28192431	VibrioWatch	TRUE	TRUE	2008-01-01	2008	Asia	India	IND		UNK
Asia|IND|SAMD00059627|UNK|2008-01-01	IDH-00527	637e0310f971a1b5810540ea	SAMD00059627	28192431	VibrioWatch	TRUE	TRUE	2008-01-01	2008	Asia	India	IND		UNK
Asia|IND|SAMD00059628|UNK|2008-01-01	IDH-00544	637e0310f971a1020f0540eb	SAMD00059628	28192431	VibrioWatch	TRUE	FALSE	2008-01-01	2008	Asia	India	IND		UNK
Asia|IND|SAMD00059629|UNK|2008-01-01	IDH-00574	637e0310f971a16bbb0540ec	SAMD00059629	28192431	VibrioWatch	TRUE	TRUE	2008-01-01	2008	Asia	India	IND		UNK
Asia|IND|SAMD00059630|UNK|2008-01-01	IDH-00745	637e0310f971a145710540ed	SAMD00059630	28192431	VibrioWatch	TRUE	TRUE	2008-01-01	2008	Asia	India	IND		UNK
Asia|IND|SAMD00059631|UNK|2008-01-01	IDH-00845	637e0310f971a1704c0540ee	SAMD00059631	28192431	VibrioWatch	TRUE	TRUE	2008-01-01	2008	Asia	India	IND		UNK
Asia|IND|SAMD00059632|UNK|2008-01-01	IDH-00982	637e0310f971a112410540ef	SAMD00059632	28192431	VibrioWatch	TRUE	TRUE	2008-01-01	2008	Asia	India	IND		UNK
Asia|IND|SAMD00059634|UNK|2009-01-01	IDH-01439	637e0310f971a1adaa0540f1	SAMD00059634	28192431	VibrioWatch	TRUE	TRUE	2009-01-01	2009	Asia	India	IND		UNK
Asia|IND|SAMD00059633|UNK|2008-01-01	IDH-01241	637e0310f971a1baf80540f0	SAMD00059633	28192431	VibrioWatch	TRUE	TRUE	2008-01-01	2008	Asia	India	IND		UNK
Asia|IND|SAMD00059635|UNK|2009-01-01	IDH-01568	637e0310f971a157d00540f2	SAMD00059635	28192431	VibrioWatch	TRUE	TRUE	2009-01-01	2009	Asia	India	IND		UNK
Asia|IND|SAMD00059636|UNK|2009-01-01	IDH-01728	637e0310f971a1f02b0540f3	SAMD00059636	28192431	VibrioWatch	TRUE	FALSE	2009-01-01	2009	Asia	India	IND		UNK
Asia|IND|SAMD00059637|UNK|2009-01-01	IDH-01850	637e0310f971a1756d0540f4	SAMD00059637	28192431	VibrioWatch	TRUE	FALSE	2009-01-01	2009	Asia	India	IND		UNK
Asia|IND|SAMD00059638|UNK|2009-01-01	IDH-01986	637e0310f971a1147a0540f5	SAMD00059638	28192431	VibrioWatch	TRUE	TRUE	2009-01-01	2009	Asia	India	IND		UNK
Asia|IND|SAMD00059639|UNK|2009-01-01	IDH-02185	637e0310f971a13da50540f6	SAMD00059639	28192431	VibrioWatch	TRUE	TRUE	2009-01-01	2009	Asia	India	IND		UNK
Asia|IND|SAMD00059640|UNK|2009-01-01	IDH-02222	637e0310f971a133fc0540f7	SAMD00059640	28192431	VibrioWatch	TRUE	TRUE	2009-01-01	2009	Asia	India	IND		UNK
Asia|IND|SAMD00059641|UNK|2009-01-01	IDH-02384	637e0310f971a17c080540f8	SAMD00059641	28192431	VibrioWatch	TRUE	TRUE	2009-01-01	2009	Asia	India	IND		UNK
Asia|IND|DRS040634|UNK|2009-09-15	IDH-02387	637e0310f971a1bd800540f9	DRS040634	28192431	VibrioWatch	TRUE	FALSE	2009-09-15	2009	Asia	India	IND		UNK
Asia|IND|SAMD00059643|UNK|2009-01-01	IDH-02501	637e0310f971a13de80540fa	SAMD00059643	28192431	VibrioWatch	TRUE	TRUE	2009-01-01	2009	Asia	India	IND		UNK
Asia|IND|SAMD00059644|UNK|2010-01-01	IDH-02777	637e0310f971a1a0090540fb	SAMD00059644	28192431	VibrioWatch	TRUE	FALSE	2010-01-01	2010	Asia	India	IND		UNK
Asia|IND|SAMD00059645|UNK|2010-01-01	IDH-02843	637e0310f971a1d3560540fc	SAMD00059645	28192431	VibrioWatch	TRUE	FALSE	2010-01-01	2010	Asia	India	IND		UNK
Asia|IND|SAMD00059647|UNK|2010-01-01	IDH-02922	637e0310f971a1c3730540fd	SAMD00059647	28192431	VibrioWatch	TRUE	FALSE	2010-01-01	2010	Asia	India	IND		UNK
Asia|IND|SAMD00059648|UNK|2010-01-01	IDH-02991	637e0310f971a12f3d0540fe	SAMD00059648	28192431	VibrioWatch	TRUE	FALSE	2010-01-01	2010	Asia	India	IND		UNK
Asia|IND|SAMD00059649|UNK|2010-01-01	IDH-03107	637e0310f971a1d01d0540ff	SAMD00059649	28192431	VibrioWatch	TRUE	FALSE	2010-01-01	2010	Asia	India	IND		UNK
Asia|IND|SAMD00059650|UNK|2010-01-01	IDH-03159	637e0310f971a10800054100	SAMD00059650	28192431	VibrioWatch	TRUE	FALSE	2010-01-01	2010	Asia	India	IND		UNK
Asia|IND|SAMD00059651|UNK|2010-01-01	IDH-03291	637e0310f971a10c9f054101	SAMD00059651	28192431	VibrioWatch	TRUE	FALSE	2010-01-01	2010	Asia	India	IND		UNK
Asia|IND|SAMD00059652|UNK|2010-01-01	IDH-03329	637e0310f971a14a1c054102	SAMD00059652	28192431	VibrioWatch	TRUE	FALSE	2010-01-01	2010	Asia	India	IND		UNK
Asia|IND|SAMD00059654|UNK|2011-01-01	IDH-03506	637e0310f971a144ca054103	SAMD00059654	28192431	VibrioWatch	TRUE	FALSE	2011-01-01	2011	Asia	India	IND		UNK
Asia|IND|SAMD00059655|UNK|2011-01-01	IDH-03584	637e0310f971a121f8054104	SAMD00059655	28192431	VibrioWatch	TRUE	FALSE	2011-01-01	2011	Asia	India	IND		UNK
Asia|IND|SAMD00059657|UNK|2011-01-01	IDH-03633	637e0310f971a1595b054105	SAMD00059657	28192431	VibrioWatch	TRUE	FALSE	2011-01-01	2011	Asia	India	IND		UNK
Asia|IND|SAMD00059660|UNK|2011-01-01	IDH-03766	637e0310f971a13c74054106	SAMD00059660	28192431	VibrioWatch	TRUE	FALSE	2011-01-01	2011	Asia	India	IND		UNK
Asia|IND|SAMD00059661|UNK|2011-01-01	IDH-03892	637e0310f971a1357a054107	SAMD00059661	28192431	VibrioWatch	TRUE	FALSE	2011-01-01	2011	Asia	India	IND		UNK
Asia|IND|SAMD00059663|UNK|2011-01-01	IDH-03997	637e0310f971a176d2054108	SAMD00059663	28192431	VibrioWatch	TRUE	FALSE	2011-01-01	2011	Asia	India	IND		UNK
Asia|IND|SAMD00059664|UNK|2012-01-01	IDH-04018	637e0310f971a11fe1054109	SAMD00059664	28192431	VibrioWatch	TRUE	FALSE	2012-01-01	2012	Asia	India	IND		UNK
Asia|IND|SAMD00059665|UNK|2012-01-01	IDH-04127	637e0310f971a1453305410a	SAMD00059665	28192431	VibrioWatch	TRUE	FALSE	2012-01-01	2012	Asia	India	IND		UNK
Asia|IND|SAMD00059666|UNK|2012-01-01	IDH-04268	637e0310f971a166da05410b	SAMD00059666	28192431	VibrioWatch	TRUE	FALSE	2012-01-01	2012	Asia	India	IND		UNK
Asia|IND|SAMD00059668|UNK|2012-01-01	IDH-04415	637e0310f971a1216f05410c	SAMD00059668	28192431	VibrioWatch	TRUE	FALSE	2012-01-01	2012	Asia	India	IND		UNK
Asia|IND|SAMD00059669|UNK|2012-01-01	IDH-04493	637e0310f971a134a105410d	SAMD00059669	28192431	VibrioWatch	TRUE	FALSE	2012-01-01	2012	Asia	India	IND		UNK
Asia|IND|SAMD00059670|UNK|2012-01-01	IDH-04625	637e0310f971a1cfe005410e	SAMD00059670	28192431	VibrioWatch	TRUE	FALSE	2012-01-01	2012	Asia	India	IND		UNK
Asia|IND|GCA_017979105.1|UNK|2012-01-01	IDH-04677	637e0310f971a1db2405410f	GCA_017979105.1	28192431	VibrioWatch	TRUE	FALSE	2012-01-01	2012	Asia	India	IND		UNK
Asia|IND|SAMD00059672|UNK|2012-01-01	IDH-04808	637e0310f971a10b38054110	SAMD00059672	28192431	VibrioWatch	TRUE	FALSE	2012-01-01	2012	Asia	India	IND		UNK
Asia|IND|SAMD00059673|UNK|2012-01-01	IDH-04858	637e0310f971a16ef4054111	SAMD00059673	28192431	VibrioWatch	TRUE	FALSE	2012-01-01	2012	Asia	India	IND		UNK
Asia|IND|SAMD00059674|UNK|2013-01-01	IDH-04986	637e0310f971a19f81054112	SAMD00059674	28192431	VibrioWatch	TRUE	TRUE	2013-01-01	2013	Asia	India	IND		UNK
Asia|IND|SAMD00059675|UNK|2013-01-01	IDH-05135	637e0310f971a10e9f054113	SAMD00059675	28192431	VibrioWatch	TRUE	TRUE	2013-01-01	2013	Asia	India	IND		UNK
Asia|IND|SAMD00059676|UNK|2013-01-01	IDH-05241	637e0310f971a1b3a0054114	SAMD00059676	28192431	VibrioWatch	TRUE	TRUE	2013-01-01	2013	Asia	India	IND		UNK
Asia|IND|SAMD00059677|UNK|2013-01-01	IDH-05298	637e0310f971a13cf7054115	SAMD00059677	28192431	VibrioWatch	TRUE	TRUE	2013-01-01	2013	Asia	India	IND		UNK
Asia|IND|SAMD00059679|UNK|2013-01-01	IDH-05385	637e0310f971a10fd3054116	SAMD00059679	28192431	VibrioWatch	TRUE	TRUE	2013-01-01	2013	Asia	India	IND		UNK
Asia|IND|SAMD00059680|UNK|2013-01-01	IDH-05467	637e0310f971a1013e054117	SAMD00059680	28192431	VibrioWatch	TRUE	TRUE	2013-01-01	2013	Asia	India	IND		UNK
Asia|IND|SAMD00059682|UNK|2013-01-01	IDH-05640	637e0310f971a10ba5054118	SAMD00059682	28192431	VibrioWatch	TRUE	TRUE	2013-01-01	2013	Asia	India	IND		UNK
Asia|IND|SAMD00059684|UNK|2014-01-01	IDH-06175	637e0310f971a1fba6054119	SAMD00059684	28192431	VibrioWatch	TRUE	TRUE	2014-01-01	2014	Asia	India	IND		UNK
Asia|IND|SAMD00059686|UNK|2014-01-01	IDH-06592	637e0310f971a1e3b505411a	SAMD00059686	28192431	VibrioWatch	TRUE	TRUE	2014-01-01	2014	Asia	India	IND		UNK
Asia|IND|SAMD00059687|UNK|2014-01-01	IDH-06636	637e0310f971a182e405411b	SAMD00059687	28192431	VibrioWatch	TRUE	TRUE	2014-01-01	2014	Asia	India	IND		UNK
Asia|IND|SAMD00059689|UNK|2014-01-01	IDH-06845	637e0310f971a1261105411c	SAMD00059689	28192431	VibrioWatch	TRUE	TRUE	2014-01-01	2014	Asia	India	IND		UNK
Asia|IND|SAMD00059691|UNK|2014-01-01	IDH-07034	637e0310f971a11ca505411d	SAMD00059691	28192431	VibrioWatch	TRUE	TRUE	2014-01-01	2014	Asia	India	IND		UNK
Asia|IND|SAMD00059692|UNK|2014-01-01	IDH-07176	637e0310f971a1127105411e	SAMD00059692	28192431	VibrioWatch	TRUE	TRUE	2014-01-01	2014	Asia	India	IND		UNK
Asia|IND|SAMD00059693|UNK|2014-01-01	IDH-07230	637e0310f971a1434505411f	SAMD00059693	28192431	VibrioWatch	TRUE	FALSE	2014-01-01	2014	Asia	India	IND		UNK
Asia|IND|SAMD00182568|UNK|2015-01-01	IDH-07665	6374b2e95f1bc71b745dec0a	SAMD00182568	33172996	VibrioWatch	TRUE	FALSE	2015-01-01	2015	Asia	India	IND		UNK
Asia|IND|SAMD00182569|UNK|2015-01-01	IDH-07934	6374b2e95f1bc7de195dec0b	SAMD00182569	33172996	VibrioWatch	TRUE	TRUE	2015-01-01	2015	Asia	India	IND		UNK
Asia|IND|SAMD00182570|UNK|2015-01-01	IDH-07956	6374b2e95f1bc7081a5dec0c	SAMD00182570	33172996	VibrioWatch	TRUE	TRUE	2015-01-01	2015	Asia	India	IND		UNK
Asia|IND|SAMD00182571|UNK|2015-01-01	IDH-08222	6374b2ea5f1bc723f05dec0d	SAMD00182571	33172996	VibrioWatch	TRUE	TRUE	2015-01-01	2015	Asia	India	IND		UNK
Asia|IND|SAMD00182573|UNK|2015-01-01	IDH-08389	6374b2ea5f1bc709b05dec0f	SAMD00182573	33172996	VibrioWatch	TRUE	TRUE	2015-01-01	2015	Asia	India	IND		UNK
Asia|IND|SAMD00182574|UNK|2016-01-01	IDH-08591	6374b2ea5f1bc77b5b5dec10	SAMD00182574	33172996	VibrioWatch	TRUE	TRUE	2016-01-01	2016	Asia	India	IND		UNK
Asia|IND|SAMD00182575|UNK|2016-01-01	IDH-08729	6374b2ea5f1bc73f7e5dec11	SAMD00182575	33172996	VibrioWatch	TRUE	TRUE	2016-01-01	2016	Asia	India	IND		UNK
Asia|IND|SAMD00182576|UNK|2016-01-01	IDH-08792	6374b2ea5f1bc73c2b5dec12	SAMD00182576	33172996	VibrioWatch	TRUE	TRUE	2016-01-01	2016	Asia	India	IND		UNK
Asia|IND|SAMD00182577|UNK|2016-01-01	IDH-08923	6374b2ea5f1bc7ae6e5dec13	SAMD00182577	33172996	VibrioWatch	TRUE	TRUE	2016-01-01	2016	Asia	India	IND		UNK
Asia|IND|SAMD00182578|UNK|2016-01-01	IDH-09108	6374b2ea5f1bc710335dec14	SAMD00182578	33172996	VibrioWatch	TRUE	TRUE	2016-01-01	2016	Asia	India	IND		UNK
Asia|IND|SAMD00182579|UNK|2016-01-01	IDH-09122	6374b2ea5f1bc75dec5dec15	SAMD00182579	33172996	VibrioWatch	TRUE	TRUE	2016-01-01	2016	Asia	India	IND		UNK
Asia|IND|SAMD00182580|UNK|2016-01-01	IDH-09205	6374b2ea5f1bc7588f5dec16	SAMD00182580	33172996	VibrioWatch	TRUE	TRUE	2016-01-01	2016	Asia	India	IND		UNK
Asia|IND|SAMD00182581|UNK|2016-01-01	IDH-09473	6374b2ea5f1bc70c535dec17	SAMD00182581	33172996	VibrioWatch	TRUE	FALSE	2016-01-01	2016	Asia	India	IND		UNK
Asia|IND|SAMD00182582|UNK|2016-01-01	IDH-09620	6374b2ea5f1bc7dc9f5dec18	SAMD00182582	33172996	VibrioWatch	TRUE	FALSE	2016-01-01	2016	Asia	India	IND		UNK
Asia|IND|SAMN10963673|UNK|2015-01-01	IDH08148	636ffa6ab84af56f0f806d34	SAMN10963673	30867296	VibrioWatch	TRUE	FALSE	2015-01-01	2015	Asia	India	IND	Kolkata	UNK
Asia|CHN|ERR732773|UNK|2010-01-01	JS4	636f7976036d2a42d87f9c97	ERR732773	26930352	VibrioWatch	TRUE	TRUE	2010-01-01	2010	Asia	China	CHN		UNK
Africa|KEN|62f153165f2db81bb2b67376|T10|2010-01-01	KNEXX	62f153165f2db81bb2b67376	62f153165f2db81bb2b67376	24066154	VibrioWatch	TRUE	FALSE	2010-01-01	2010	Africa	Kenya	KEN		T10
Asia|KOR|GCF_900604905.1|UNK|2016-01-01	KorC1	636cd80fdc9e1dc1ea61baa7	GCF_900604905.1	31475130	VibrioWatch	FALSE	FALSE	2016-01-01	2016	Asia	Korea	KOR		UNK
Asia|KOR|GCF_900604895.1|UNK|2016-01-01	KorC2	636cd80fdc9e1d6ab561baa8	GCF_900604895.1	31475130	VibrioWatch	FALSE	FALSE	2016-01-01	2016	Asia	Korea	KOR		UNK
Asia|KOR|GCF_900604885.1|UNK|2016-01-01	KorC3	636cd80fdc9e1d725361baa9	GCF_900604885.1	31475130	VibrioWatch	FALSE	FALSE	2016-01-01	2016	Asia	Korea	KOR		UNK
Asia|KOR|GCF_900604915.1|UNK|2016-01-01	KorE1	636cd80fdc9e1d468f61baaa	GCF_900604915.1	31475130	VibrioWatch	FALSE	FALSE	2016-01-01	2016	Asia	Korea	KOR		UNK
Asia|RUS|SAMN02630793|UNK|2010-10-01	L3226	62f4dceb5f2db8ffafb68447	SAMN02630793	24874670	VibrioWatch	TRUE	FALSE	2010-10-01	2010	Asia	Russia	RUS	Moscow	UNK
Asia|BGD|SAMN10970866|UNK|2018-06-21	NALMLE01	63792e93ca780267866669f1	SAMN10970866	32047137	VibrioWatch	TRUE	TRUE	2018-06-21	2018	Asia	Bangladesh	BGD	Dhaka	UNK
Asia|BGD|SAMN10970867|UNK|2018-06-24	NALMLE02	63792e93ca7802fa9e6669f2	SAMN10970867	32047137	VibrioWatch	TRUE	TRUE	2018-06-24	2018	Asia	Bangladesh	BGD	Dhaka	UNK
Asia|BGD|SAMN10970868|UNK|2018-07-04	NALMLE03	63792e93ca78027a3b6669f3	SAMN10970868	32047137	VibrioWatch	TRUE	TRUE	2018-07-04	2018	Asia	Bangladesh	BGD	Dhaka	UNK
Asia|BGD|SAMN10970870|UNK|2018-07-11	NALMLE05	63792e93ca780254c46669f4	SAMN10970870	32047137	VibrioWatch	TRUE	TRUE	2018-07-11	2018	Asia	Bangladesh	BGD	Dhaka	UNK
Asia|BGD|SAMN10970871|UNK|2018-07-13	NALMLE06	63792e93ca78022c446669f5	SAMN10970871	32047137	VibrioWatch	TRUE	TRUE	2018-07-13	2018	Asia	Bangladesh	BGD	Dhaka	UNK
Asia|BGD|SAMN10970872|UNK|2018-07-14	NALMLE07	63792e93ca7802fed86669f6	SAMN10970872	32047137	VibrioWatch	TRUE	TRUE	2018-07-14	2018	Asia	Bangladesh	BGD	Dhaka	UNK
Asia|BGD|SAMN10970873|UNK|2018-07-28	NALMLE08	63792e93ca780286906669f7	SAMN10970873	32047137	VibrioWatch	TRUE	TRUE	2018-07-28	2018	Asia	Bangladesh	BGD	Dhaka	UNK
Asia|BGD|SAMN10970876|UNK|2018-08-02	NALMLE11	63792e93ca7802f4cf6669f8	SAMN10970876	32047137	VibrioWatch	TRUE	TRUE	2018-08-02	2018	Asia	Bangladesh	BGD	Dhaka	UNK
Asia|BGD|SAMN10970878|UNK|2018-08-07	NALMLE13	63792e93ca78021e1e6669f9	SAMN10970878	32047137	VibrioWatch	TRUE	TRUE	2018-08-07	2018	Asia	Bangladesh	BGD	Dhaka	UNK
Asia|BGD|SAMN10970880|UNK|2018-08-12	NALMLE15	63792e93ca7802d6176669fa	SAMN10970880	32047137	VibrioWatch	TRUE	TRUE	2018-08-12	2018	Asia	Bangladesh	BGD	Dhaka	UNK
Asia|BGD|SAMN10970885|UNK|2017-01-13	NALMLE20	63792e93ca7802a62f6669fb	SAMN10970885	32047137	VibrioWatch	TRUE	FALSE	2017-01-13	2017	Asia	Bangladesh	BGD	Dhaka	UNK
Asia|BGD|SAMN10970887|UNK|2018-03-09	NALMLE22	63792e93ca78022ce06669fc	SAMN10970887	32047137	VibrioWatch	TRUE	TRUE	2018-03-09	2018	Asia	Bangladesh	BGD	Dhaka	UNK
Asia|BGD|SAMN10970888|UNK|2018-03-10	NALMLE23	63792e93ca780221946669fd	SAMN10970888	32047137	VibrioWatch	TRUE	TRUE	2018-03-10	2018	Asia	Bangladesh	BGD	Dhaka	UNK
Asia|BGD|SAMN10970889|UNK|2018-03-28	NALMLE24	63792e93ca780212856669fe	SAMN10970889	32047137	VibrioWatch	TRUE	TRUE	2018-03-28	2018	Asia	Bangladesh	BGD	Dhaka	UNK
Asia|BGD|SAMN10970890|UNK|2018-04-08	NALMLE25	63792e93ca7802bc8c6669ff	SAMN10970890	32047137	VibrioWatch	TRUE	FALSE	2018-04-08	2018	Asia	Bangladesh	BGD	Dhaka	UNK
Asia|BGD|SAMN10970891|UNK|2018-04-28	NALMLE26	63792e93ca7802b50a666a00	SAMN10970891	32047137	VibrioWatch	TRUE	TRUE	2018-04-28	2018	Asia	Bangladesh	BGD	Dhaka	UNK
Asia|BGD|SAMN10970892|UNK|2018-04-28	NALMLE27	63792e93ca7802bf7b666a01	SAMN10970892	32047137	VibrioWatch	TRUE	TRUE	2018-04-28	2018	Asia	Bangladesh	BGD	Dhaka	UNK
Asia|BGD|SAMN10970893|UNK|2018-04-30	NALMLE28	63792e93ca780209a8666a02	SAMN10970893	32047137	VibrioWatch	TRUE	TRUE	2018-04-30	2018	Asia	Bangladesh	BGD	Dhaka	UNK
Asia|BGD|SAMN10970894|UNK|2018-04-30	NALMLE29	63792e93ca78022afa666a03	SAMN10970894	32047137	VibrioWatch	TRUE	TRUE	2018-04-30	2018	Asia	Bangladesh	BGD	Dhaka	UNK
Asia|BGD|SAMN10970895|UNK|2018-05-11	NALMLE30	63792e93ca7802367b666a04	SAMN10970895	32047137	VibrioWatch	TRUE	TRUE	2018-05-11	2018	Asia	Bangladesh	BGD	Dhaka	UNK
Asia|BGD|SAMN10970896|UNK|2018-05-20	NALMLE31	63792e93ca78023706666a05	SAMN10970896	32047137	VibrioWatch	TRUE	TRUE	2018-05-20	2018	Asia	Bangladesh	BGD	Dhaka	UNK
Asia|BGD|SAMN10970898|UNK|2017-04-08	NALMLE33	63792e93ca78024125666a06	SAMN10970898	32047137	VibrioWatch	TRUE	TRUE	2017-04-08	2017	Asia	Bangladesh	BGD	Dhaka	UNK
Asia|BGD|SAMN10970899|UNK|2017-04-22	NALMLE34	63792e93ca78021e8d666a07	SAMN10970899	32047137	VibrioWatch	TRUE	TRUE	2017-04-22	2017	Asia	Bangladesh	BGD	Dhaka	UNK
Asia|BGD|SAMN10970900|UNK|2017-04-27	NALMLE35	63792e93ca780200c7666a08	SAMN10970900	32047137	VibrioWatch	TRUE	FALSE	2017-04-27	2017	Asia	Bangladesh	BGD	Dhaka	UNK
Asia|BGD|SAMN10970901|UNK|2017-05-01	NALMLE36	63792e93ca7802a5e5666a09	SAMN10970901	32047137	VibrioWatch	TRUE	TRUE	2017-05-01	2017	Asia	Bangladesh	BGD	Dhaka	UNK
Asia|BGD|SAMN10970902|UNK|2017-05-14	NALMLE37	63792e93ca78026bff666a0a	SAMN10970902	32047137	VibrioWatch	TRUE	TRUE	2017-05-14	2017	Asia	Bangladesh	BGD	Dhaka	UNK
Asia|BGD|SAMN10970903|UNK|2017-05-22	NALMLE38	63792e93ca78020c52666a0b	SAMN10970903	32047137	VibrioWatch	TRUE	TRUE	2017-05-22	2017	Asia	Bangladesh	BGD	Dhaka	UNK
Asia|BGD|SAMN10970904|UNK|2016-04-04	NALMLE39	63792e93ca78025aa6666a0c	SAMN10970904	32047137	VibrioWatch	TRUE	TRUE	2016-04-04	2016	Asia	Bangladesh	BGD	Dhaka	UNK
Asia|BGD|SAMN10970905|UNK|2016-04-26	NALMLE40	63792e93ca78022c67666a0d	SAMN10970905	32047137	VibrioWatch	TRUE	TRUE	2016-04-26	2016	Asia	Bangladesh	BGD	Dhaka	UNK
Asia|BGD|SAMN10970906|UNK|2016-05-28	NALMLE41	63792e93ca7802126e666a0e	SAMN10970906	32047137	VibrioWatch	TRUE	FALSE	2016-05-28	2016	Asia	Bangladesh	BGD	Dhaka	UNK
Asia|BGD|SAMN10970907|UNK|2015-04-06	NALMLE42	63792e93ca780252f2666a0f	SAMN10970907	32047137	VibrioWatch	TRUE	TRUE	2015-04-06	2015	Asia	Bangladesh	BGD	Dhaka	UNK
Asia|BGD|SAMN10970908|UNK|2015-05-04	NALMLE43	63792e93ca7802d974666a10	SAMN10970908	32047137	VibrioWatch	TRUE	TRUE	2015-05-04	2015	Asia	Bangladesh	BGD	Dhaka	UNK
Asia|BGD|SAMN10970909|UNK|2015-05-19	NALMLE44	63792e93ca7802a9f4666a11	SAMN10970909	32047137	VibrioWatch	TRUE	TRUE	2015-05-19	2015	Asia	Bangladesh	BGD	Dhaka	UNK
Asia|BGD|SAMN10970910|UNK|2015-05-28	NALMLE45	63792e93ca780215b4666a12	SAMN10970910	32047137	VibrioWatch	TRUE	TRUE	2015-05-28	2015	Asia	Bangladesh	BGD	Dhaka	UNK
Asia|BGD|ERS17457790|UNK|2010-01-01	NHCC004A	62f383deac5d5dff1f072c85	ERS17457790	25370488	VibrioWatch	TRUE	TRUE	2010-01-01	2010	Asia	Bangladesh	BGD		UNK
Asia|BGD|ERS17457791|UNK|2010-01-01	NHCC006C	62f383deac5d5d172a072c86	ERS17457791	25370488	VibrioWatch	TRUE	TRUE	2010-01-01	2010	Asia	Bangladesh	BGD		UNK
Asia|BGD|ERS17457792|UNK|2010-01-01	NHCC010F	62f383deac5d5dc894072c87	ERS17457792	25370488	VibrioWatch	TRUE	FALSE	2010-01-01	2010	Asia	Bangladesh	BGD		UNK
Asia|NPL|ERS17457793|UNK|2003-01-01	Nep21106	62f383deac5d5ddb0b072c83	ERS17457793	25370488	VibrioWatch	TRUE	FALSE	2003-01-01	2003	Asia	Nepal	NPL		UNK
Asia|NPL|ERS17457794|UNK|2003-01-01	Nep21113	62f383deac5d5d843d072c84	ERS17457794	25370488	VibrioWatch	TRUE	FALSE	2003-01-01	2003	Asia	Nepal	NPL		UNK
Asia|THA|ERS1228687|UNK|2010-01-01	P17	62fddd54bc6fe931146659ba	ERS1228687	28103259	VibrioWatch	TRUE	TRUE	2010-01-01	2010	Asia	Thailand	THA		UNK
Asia|THA|ERR1485251|UNK|2010-01-01	P25	650ad2fce44dc810c5ad4b02	ERR1485251	28103259	VibrioWatch	TRUE	FALSE	2010-01-01	2010	Asia	Thailand	THA		UNK
Asia|THA|ERS1228675|UNK|2010-01-01	P30	62fddd54bc6fe91c946659bb	ERS1228675	28103259	VibrioWatch	TRUE	FALSE	2010-01-01	2010	Asia	Thailand	THA		UNK
Asia|THA|ERS1228689|UNK|2010-01-01	P33	62fddd54bc6fe926e86659bc	ERS1228689	28103259	VibrioWatch	TRUE	TRUE	2010-01-01	2010	Asia	Thailand	THA		UNK
Asia|THA|ERS1228676|UNK|2010-01-01	P34	62fddd54bc6fe9f4c66659bd	ERS1228676	28103259	VibrioWatch	TRUE	FALSE	2010-01-01	2010	Asia	Thailand	THA		UNK
Asia|THA|ERS1228677|UNK|2010-01-01	P35	62fddd54bc6fe997d86659be	ERS1228677	28103259	VibrioWatch	TRUE	FALSE	2010-01-01	2010	Asia	Thailand	THA		UNK
Asia|THA|ERS1228690|UNK|2010-01-01	P36	62fddd54bc6fe992f86659bf	ERS1228690	28103259	VibrioWatch	TRUE	TRUE	2010-01-01	2010	Asia	Thailand	THA		UNK
Asia|THA|ERR1485231|UNK|2010-01-01	P37	62fddd54bc6fe9281a6659c0	ERR1485231	28103259	VibrioWatch	TRUE	FALSE	2010-01-01	2010	Asia	Thailand	THA		UNK
Asia|THA|ERR1485233|UNK|2010-01-01	P38	62fddd54bc6fe995b46659c1	ERR1485233	28103259	VibrioWatch	TRUE	FALSE	2010-01-01	2010	Asia	Thailand	THA		UNK
Asia|THA|ERR1485239|UNK|2010-01-01	P43	62fddd54bc6fe9502f6659c4	ERR1485239	28103259	VibrioWatch	TRUE	FALSE	2010-01-01	2010	Asia	Thailand	THA		UNK
Asia|THA|ERR1485241|UNK|2010-01-01	P44	62fddd54bc6fe9eed26659c5	ERR1485241	28103259	VibrioWatch	TRUE	FALSE	2010-01-01	2010	Asia	Thailand	THA		UNK
Asia|THA|ERR1485259|UNK|2010-01-01	P47	62fddd54bc6fe9ed2e6659c7	ERR1485259	28103259	VibrioWatch	TRUE	TRUE	2010-01-01	2010	Asia	Thailand	THA		UNK
Asia|THA|ERR1485261|UNK|2010-01-01	P48	62fddd54bc6fe9cfaf6659c8	ERR1485261	28103259	VibrioWatch	TRUE	TRUE	2010-01-01	2010	Asia	Thailand	THA		UNK
Asia|THA|ERS1228686|UNK|2010-01-01	P8	62fddd54bc6fe914476659b9	ERS1228686	28103259	VibrioWatch	TRUE	TRUE	2010-01-01	2010	Asia	Thailand	THA		UNK
Asia|BGD|SAMD00182583|UNK|2010-01-01	PCS-0023	6374b2ea5f1bc72cc05dec19	SAMD00182583	33172996	VibrioWatch	TRUE	TRUE	2010-01-01	2010	Asia	Bangladesh	BGD		UNK
Asia|BGD|SAMD00182584|UNK|2010-01-01	PCS-0030	6374b2ea5f1bc73a4b5dec1a	SAMD00182584	33172996	VibrioWatch	TRUE	TRUE	2010-01-01	2010	Asia	Bangladesh	BGD		UNK
Asia|BGD|GCF_000569115.2|UNK|2010-01-01	PCS022	62f383deac5d5d1c59072c88	GCF_000569115.2	25370488	VibrioWatch	TRUE	TRUE	2010-01-01	2010	Asia	Bangladesh	BGD		UNK
Asia|BGD|ERS17457795|UNK|2010-01-01	PCS023	62f383deac5d5d3e7b072c89	ERS17457795	25370488	VibrioWatch	TRUE	TRUE	2010-01-01	2010	Asia	Bangladesh	BGD		UNK
Asia|PHL|ERS17457839|UNK|2011-01-01	PhRBD_Vc311	62fa07a414c79827107c8c3e	ERS17457839	25900650	VibrioWatch	FALSE	FALSE	2011-01-01	2011	Asia	Philippines	PHL		UNK
Asia|PHL|ERS17457612|UNK|2011-01-01	PhRBD_Vc326	62fa07a414c7982c677c8c3f	ERS17457612	25900650	VibrioWatch	FALSE	FALSE	2011-01-01	2011	Asia	Philippines	PHL		UNK
Asia|PHL|ERS17457838|UNK|2011-01-01	PhRBD_VcEnv	62fa07a414c7980e737c8c40	ERS17457838	25900650	VibrioWatch	FALSE	FALSE	2011-01-01	2011	Asia	Philippines	PHL		UNK
Asia|IND|6512b71d86efcc5bb5146262|UNK|2004-01-01	Prevac4332	6512b71d86efcc5bb5146262	6512b71d86efcc5bb5146262	27706170	VibrioWatch	TRUE	TRUE	2004-01-01	2004	Asia	India	IND		UNK
Asia|IND|6512b71d86efcc0ce5146263|UNK|2004-01-01	Prevac4334	6512b71d86efcc0ce5146263	6512b71d86efcc0ce5146263	27706170	VibrioWatch	TRUE	TRUE	2004-01-01	2004	Asia	India	IND		UNK
Asia|BGD|SAMN07599805|UNK|2013-06-05	S000100_C5	6384a107d11c0b66a6e24e61	SAMN07599805	29178823	VibrioWatch	TRUE	TRUE	2013-06-05	2013	Asia	Bangladesh	BGD	Dhaka	UNK
Asia|BGD|SAMN07599798|UNK|2013-06-27	S000600_C10	6384a107d11c0b88a1e24e62	SAMN07599798	29178823	VibrioWatch	TRUE	TRUE	2013-06-27	2013	Asia	Bangladesh	BGD	Dhaka	UNK
Asia|BGD|SAMN07599814|UNK|2013-11-27	S002300_B	6384a107d11c0b7ceae24e63	SAMN07599814	29178823	VibrioWatch	TRUE	TRUE	2013-11-27	2013	Asia	Bangladesh	BGD	Dhaka	UNK
Asia|BGD|SAMN07599815|UNK|2013-11-27	S002300_E	6384a107d11c0b38d5e24e64	SAMN07599815	29178823	VibrioWatch	TRUE	TRUE	2013-11-27	2013	Asia	Bangladesh	BGD	Dhaka	UNK
Asia|BGD|SAMN07599827|UNK|2013-12-18	S002502	6384a107d11c0b1c43e24e65	SAMN07599827	29178823	VibrioWatch	TRUE	TRUE	2013-12-18	2013	Asia	Bangladesh	BGD	Dhaka	UNK
Asia|BGD|SAMN07599828|UNK|2013-12-18	S002506	6384a107d11c0b5f7ce24e66	SAMN07599828	29178823	VibrioWatch	TRUE	TRUE	2013-12-18	2013	Asia	Bangladesh	BGD	Dhaka	UNK
Asia|BGD|SAMN07599807|UNK|2014-03-12	S002604	6384a107d11c0b48cfe24e67	SAMN07599807	29178823	VibrioWatch	TRUE	TRUE	2014-03-12	2014	Asia	Bangladesh	BGD	Dhaka	UNK
Asia|BGD|SAMN07599811|UNK|2014-04-08	S003008	6384a107d11c0b6a2fe24e68	SAMN07599811	29178823	VibrioWatch	TRUE	TRUE	2014-04-08	2014	Asia	Bangladesh	BGD	Dhaka	UNK
Asia|BGD|SAMN07599813|UNK|2014-04-21	S003202	6384a107d11c0b8e20e24e69	SAMN07599813	29178823	VibrioWatch	TRUE	TRUE	2014-04-21	2014	Asia	Bangladesh	BGD	Dhaka	UNK
Asia|BGD|SAMN07599816|UNK|2014-05-11	S003806	6384a107d11c0b50ede24e6a	SAMN07599816	29178823	VibrioWatch	TRUE	TRUE	2014-05-11	2014	Asia	Bangladesh	BGD	Dhaka	UNK
Asia|BGD|SAMN07599810|UNK|2014-04-13	S023202	6384a107d11c0be73ee24e6b	SAMN07599810	29178823	VibrioWatch	TRUE	TRUE	2014-04-13	2014	Asia	Bangladesh	BGD	Dhaka	UNK
Asia|BGD|SAMN07599812|UNK|2014-04-13	S023208	6384a107d11c0b430ae24e6c	SAMN07599812	29178823	VibrioWatch	TRUE	FALSE	2014-04-13	2014	Asia	Bangladesh	BGD	Dhaka	UNK
Asia|BGD|SAMN07599797|UNK|2013-07-14	S040602_C1	6384a107d11c0bead0e24e6d	SAMN07599797	29178823	VibrioWatch	TRUE	TRUE	2013-07-14	2013	Asia	Bangladesh	BGD	Dhaka	UNK
Asia|BGD|SAMN07599808|UNK|2013-11-24	S042100	6384a107d11c0b7315e24e6e	SAMN07599808	29178823	VibrioWatch	TRUE	TRUE	2013-11-24	2013	Asia	Bangladesh	BGD	Dhaka	UNK
Asia|BGD|SAMN07599809|UNK|2014-03-12	S042408	6384a107d11c0b4596e24e6f	SAMN07599809	29178823	VibrioWatch	TRUE	TRUE	2014-03-12	2014	Asia	Bangladesh	BGD	Dhaka	UNK
Asia|BGD|SAMN07599804|UNK|2013-09-16	S081300_C2	6384a107d11c0b2841e24e70	SAMN07599804	29178823	VibrioWatch	TRUE	TRUE	2013-09-16	2013	Asia	Bangladesh	BGD	Dhaka	UNK
Asia|BGD|SRR5986143|UNK|2011-03-15	TC01	638922584379e1be700d4840	SRR5986143	29306353	VibrioWatch	TRUE	TRUE	2011-03-15	2011	Asia	Bangladesh	BGD	Dhaka	UNK
Asia|BGD|SRR5986144|UNK|2011-03-15	TC02	638922584379e1bf230d4841	SRR5986144	29306353	VibrioWatch	TRUE	TRUE	2011-03-15	2011	Asia	Bangladesh	BGD	Dhaka	UNK
Asia|BGD|SRR5986134|UNK|2011-06-12	TC03	638922584379e17fe10d4842	SRR5986134	29306353	VibrioWatch	TRUE	TRUE	2011-06-12	2011	Asia	Bangladesh	BGD	Dhaka	UNK
Asia|BGD|SRR5986135|UNK|2011-06-14	TC04	638922584379e16b760d4843	SRR5986135	29306353	VibrioWatch	TRUE	TRUE	2011-06-14	2011	Asia	Bangladesh	BGD	Dhaka	UNK
Asia|BGD|SRR5986163|UNK|2011-10-18	TC05	638922584379e10ec70d4844	SRR5986163	29306353	VibrioWatch	TRUE	TRUE	2011-10-18	2011	Asia	Bangladesh	BGD	Dhaka	UNK
Asia|BGD|SRR5986162|UNK|2011-10-27	TC06	638922584379e117350d4845	SRR5986162	29306353	VibrioWatch	TRUE	TRUE	2011-10-27	2011	Asia	Bangladesh	BGD	Dhaka	UNK
Asia|BGD|SRR5986161|UNK|2012-02-04	TC07	638922584379e141e50d4846	SRR5986161	29306353	VibrioWatch	TRUE	TRUE	2012-02-04	2012	Asia	Bangladesh	BGD	Dhaka	UNK
Asia|BGD|SRR5986160|UNK|2012-02-06	TC08	638922584379e1788b0d4847	SRR5986160	29306353	VibrioWatch	TRUE	TRUE	2012-02-06	2012	Asia	Bangladesh	BGD	Dhaka	UNK
Asia|BGD|SRR5986159|UNK|2012-03-26	TC09	638922584379e15bcf0d4848	SRR5986159	29306353	VibrioWatch	TRUE	TRUE	2012-03-26	2012	Asia	Bangladesh	BGD	Dhaka	UNK
Asia|BGD|SRR5986158|UNK|2012-07-20	TC10	638922584379e1866a0d4849	SRR5986158	29306353	VibrioWatch	TRUE	TRUE	2012-07-20	2012	Asia	Bangladesh	BGD	Dhaka	UNK
Asia|BGD|SRR5986157|UNK|2012-07-27	TC11	638922584379e194440d484a	SRR5986157	29306353	VibrioWatch	TRUE	TRUE	2012-07-27	2012	Asia	Bangladesh	BGD	Dhaka	UNK
Asia|BGD|SRR5986156|UNK|2012-10-16	TC12	638922584379e163b40d484b	SRR5986156	29306353	VibrioWatch	TRUE	TRUE	2012-10-16	2012	Asia	Bangladesh	BGD	Dhaka	UNK
Asia|BGD|SRR5986165|UNK|2012-10-19	TC13	638922584379e1034e0d484c	SRR5986165	29306353	VibrioWatch	TRUE	TRUE	2012-10-19	2012	Asia	Bangladesh	BGD	Dhaka	UNK
Asia|BGD|SRR5986164|UNK|2013-04-13	TC14	638922584379e172540d484d	SRR5986164	29306353	VibrioWatch	TRUE	TRUE	2013-04-13	2013	Asia	Bangladesh	BGD	Dhaka	UNK
Asia|BGD|SRR5986011|UNK|2013-04-16	TC15	638922584379e1c7960d484e	SRR5986011	29306353	VibrioWatch	TRUE	TRUE	2013-04-16	2013	Asia	Bangladesh	BGD	Dhaka	UNK
Asia|BGD|SRR5986012|UNK|2013-04-17	TC16	638922584379e11fed0d484f	SRR5986012	29306353	VibrioWatch	TRUE	TRUE	2013-04-17	2013	Asia	Bangladesh	BGD	Dhaka	UNK
Asia|BGD|SRR5986009|UNK|2013-07-15	TC17	638922584379e17cbf0d4850	SRR5986009	29306353	VibrioWatch	TRUE	FALSE	2013-07-15	2013	Asia	Bangladesh	BGD	Dhaka	UNK
Asia|BGD|SRR5986010|UNK|2013-10-01	TC18	638922584379e11bee0d4851	SRR5986010	29306353	VibrioWatch	TRUE	TRUE	2013-10-01	2013	Asia	Bangladesh	BGD	Dhaka	UNK
Asia|BGD|SRR5986014|UNK|2013-10-13	TC19	638922584379e1545b0d4852	SRR5986014	29306353	VibrioWatch	TRUE	TRUE	2013-10-13	2013	Asia	Bangladesh	BGD	Dhaka	UNK
Asia|BGD|SRR5986013|UNK|2013-12-15	TC21	638922584379e10c8a0d4854	SRR5986013	29306353	VibrioWatch	TRUE	TRUE	2013-12-15	2013	Asia	Bangladesh	BGD	Dhaka	UNK
Asia|BGD|SRR5986015|UNK|2013-12-14	TC20	638922584379e14fd90d4853	SRR5986015	29306353	VibrioWatch	TRUE	TRUE	2013-12-14	2013	Asia	Bangladesh	BGD	Dhaka	UNK
Asia|THA|SAMN02741812|UNK|2010-06-01	TSY216	62fa455c13251567183feb94	SAMN02741812	26079534	VibrioWatch	TRUE	TRUE	2010-06-01	2010	Asia	Thailand	THA		UNK
Africa|TZA|ERR2442240|T13|2015-01-01	Tanz_11	637d0370d11c0b1b13e1ddbf	ERR2442240	28219321	VibrioWatch	TRUE	FALSE	2015-01-01	2015	Africa	Tanzania	TZA		T13
Africa|TZA|ERR2442239|T13|2015-01-01	Tanz_13	637d0370d11c0b7322e1ddc0	ERR2442239	28219321	VibrioWatch	TRUE	FALSE	2015-01-01	2015	Africa	Tanzania	TZA		T13
Africa|TZA|ERR2442237|T13|2015-01-01	Tanz_15	637d0370d11c0be077e1ddc2	ERR2442237	28219321	VibrioWatch	TRUE	FALSE	2015-01-01	2015	Africa	Tanzania	TZA		T13
Africa|TZA|ERR2442243|T13|2015-01-01	Tanz_18	637d0370d11c0b2166e1ddc3	ERR2442243	28219321	VibrioWatch	TRUE	FALSE	2015-01-01	2015	Africa	Tanzania	TZA		T13
Africa|TZA|ERR2442227|T13|2015-01-01	Tanz_19	637d0370d11c0beb72e1ddc4	ERR2442227	28219321	VibrioWatch	TRUE	FALSE	2015-01-01	2015	Africa	Tanzania	TZA		T13
Africa|TZA|ERR2442220|T13|2015-01-01	Tanz_26	637d0370d11c0b3273e1ddc7	ERR2442220	28219321	VibrioWatch	TRUE	TRUE	2015-01-01	2015	Africa	Tanzania	TZA		T13
Africa|TZA|ERR2442215|T13|2015-01-01	Tanz_28	637d0370d11c0b5103e1ddc8	ERR2442215	28219321	VibrioWatch	TRUE	TRUE	2015-01-01	2015	Africa	Tanzania	TZA		T13
Africa|TZA|ERR2442253|T10|2015-01-01	Tanz_35	637d0370d11c0b701fe1ddca	ERR2442253	28219321	VibrioWatch	TRUE	FALSE	2015-01-01	2015	Africa	Tanzania	TZA		T10
Africa|TZA|ERR2442241|T13|2015-01-01	Tanz_38	637d0370d11c0b6724e1ddcb	ERR2442241	28219321	VibrioWatch	TRUE	FALSE	2015-01-01	2015	Africa	Tanzania	TZA		T13
Africa|TZA|ERR2442218|T13|2015-01-01	Tanz_44	637d0370d11c0b4f13e1ddce	ERR2442218	28219321	VibrioWatch	TRUE	FALSE	2015-01-01	2015	Africa	Tanzania	TZA		T13
Africa|TZA|ERR2442244|T13|2015-01-01	Tanz_47	637d0370d11c0b46d6e1ddcf	ERR2442244	28219321	VibrioWatch	TRUE	FALSE	2015-01-01	2015	Africa	Tanzania	TZA		T13
Africa|TZA|ERR2442222|T13|2015-01-01	Tanz_49	637d0370d11c0b58a3e1ddd1	ERR2442222	28219321	VibrioWatch	TRUE	FALSE	2015-01-01	2015	Africa	Tanzania	TZA		T13
Africa|TZA|ERR2442248|T10|2015-01-01	Tanz_54	637d0370d11c0bd0a2e1ddd2	ERR2442248	28219321	VibrioWatch	TRUE	FALSE	2015-01-01	2015	Africa	Tanzania	TZA		T10
Africa|TZA|ERR2442228|T13|2015-01-01	Tanz_61	637d0370d11c0bee96e1ddd6	ERR2442228	28219321	VibrioWatch	TRUE	FALSE	2015-01-01	2015	Africa	Tanzania	TZA		T13
Africa|TZA|ERR2442251|T10|2012-01-01	Tanz_62	637d0370d11c0b5435e1ddd7	ERR2442251	28219321	VibrioWatch	TRUE	FALSE	2012-01-01	2012	Africa	Tanzania	TZA		T10
Africa|TZA|ERR2442250|T10|2015-01-01	Tanz_66	637d0370d11c0b014de1ddd9	ERR2442250	28219321	VibrioWatch	TRUE	FALSE	2015-01-01	2015	Africa	Tanzania	TZA		T10
Africa|TZA|ERR2442230|T10|2015-01-01	Tanz_71	637d0370d11c0bf061e1ddda	ERR2442230	28219321	VibrioWatch	TRUE	FALSE	2015-01-01	2015	Africa	Tanzania	TZA		T10
Africa|TZA|ERR2442242|T13|2015-01-01	Tanz_73	637d0370d11c0b0dace1dddb	ERR2442242	28219321	VibrioWatch	TRUE	FALSE	2015-01-01	2015	Africa	Tanzania	TZA		T13
Africa|TZA|ERR2442223|T10|2012-01-01	Tanz_85	637d0370d11c0b56f8e1dddd	ERR2442223	28219321	VibrioWatch	TRUE	FALSE	2012-01-01	2012	Africa	Tanzania	TZA		T10
Africa|TZA|ERR2442216|T10|2015-01-01	Tanz_91	637d0370d11c0b4394e1ddde	ERR2442216	28219321	VibrioWatch	TRUE	FALSE	2015-01-01	2015	Africa	Tanzania	TZA		T10
Africa|TZA|ERR2442235|T10|2012-01-01	Tanz_93	637d0370d11c0b8251e1dddf	ERR2442235	28219321	VibrioWatch	TRUE	FALSE	2012-01-01	2012	Africa	Tanzania	TZA		T10
Asia|IDN|GCF_003574155.1|UNK|1997-01-01	V060002	636f378f036d2a36167f9c85	GCF_003574155.1	29930068	VibrioWatch	FALSE	FALSE	1997-01-01	1997	Asia	Indonesia	IDN		UNK
Asia|BGD|GCF_013111945.1|UNK|2016-01-01	Vc_EDC_753	638a59c4f00f704b9f1c77aa	GCF_013111945.1	32540931	VibrioWatch	TRUE	TRUE	2016-01-01	2016	Asia	Bangladesh	BGD		UNK
Africa|ZWE|638a044cf00f707c251c7659|T13|2018-01-01	YA00120881	638a044cf00f707c251c7659	638a044cf00f707c251c7659	32786196	VibrioWatch	TRUE	FALSE	2018-01-01	2018	Africa	Zimbabwe	ZWE		T13
Africa|ZWE|ERR3342507|T13|2018-01-01	YA00122530	638a044cf00f7051fb1c765a	ERR3342507	32786196	VibrioWatch	TRUE	FALSE	2018-01-01	2018	Africa	Zimbabwe	ZWE		T13
Africa|ZWE|ERR3342508|T13|2018-01-01	YA00122531	638a044cf00f7017811c765b	ERR3342508	32786196	VibrioWatch	TRUE	FALSE	2018-01-01	2018	Africa	Zimbabwe	ZWE		T13
Africa|ZWE|ERR3342509|T13|2018-01-01	YA00122532	638a044cf00f70131f1c765c	ERR3342509	32786196	VibrioWatch	TRUE	FALSE	2018-01-01	2018	Africa	Zimbabwe	ZWE		T13
Africa|ZWE|ERR3342511|T13|2018-01-01	YA00122534	638a044cf00f70a08b1c765e	ERR3342511	32786196	VibrioWatch	TRUE	FALSE	2018-01-01	2018	Africa	Zimbabwe	ZWE		T13
Africa|ZWE|ERR3342512|T13|2018-01-01	YA00122536	638a044cf00f7061c41c765f	ERR3342512	32786196	VibrioWatch	TRUE	FALSE	2018-01-01	2018	Africa	Zimbabwe	ZWE		T13
Africa|ZWE|ERR3342516|T13|2018-01-01	YA00122542	638a044cf00f703b831c7663	ERR3342516	32786196	VibrioWatch	TRUE	FALSE	2018-01-01	2018	Africa	Zimbabwe	ZWE		T13
Asia|CHN|SAMN03402961|UNK|2011-11-21	YN2011004	6370a3b1b84af55671806d3f	SAMN03402961	27448952	VibrioWatch	TRUE	TRUE	2011-11-21	2011	Asia	China	CHN	Yunnan province, Dehong	UNK
Asia|CHN|SAMN03402963|UNK|1989-10-07	YN89004	6370a3b1b84af5a64a806d3c	SAMN03402963	27448952	VibrioWatch	FALSE	FALSE	1989-10-07	1989	Asia	China	CHN	Yunnan province	UNK
Asia|CHN|SAMN03402964|UNK|1997-03-25	YN97083	6370a3b1b84af5313a806d3d	SAMN03402964	27448952	VibrioWatch	FALSE	FALSE	1997-03-25	1997	Asia	China	CHN	Yunnan province	UNK
Africa|COD|SRR32625575|?|2023-01-01	PICHA7_956522		SRR32625575	George et al. 2025. Emerg Infect Dis.		FALSE	TRUE	2023-01-01	2023	Africa	Democratic Republic of the Congo	COD	South Kivu
Africa|COD|SRR32625576|T10|2023-01-01	PICHA7_959630		SRR32625576	George et al. 2025. Emerg Infect Dis.		TRUE	FALSE	2023-01-01	2023	Africa	Democratic Republic of the Congo	COD	South Kivu	T10
Africa|COD|SRR32625577|?|2023-01-01	PICHA7_954082		SRR32625577	George et al. 2025. Emerg Infect Dis.		FALSE	TRUE	2023-01-01	2023	Africa	Democratic Republic of the Congo	COD	South Kivu
Africa|COD|SRR32625578|?|2023-01-01	PICHA7_964056		SRR32625578	George et al. 2025. Emerg Infect Dis.		FALSE	TRUE	2023-01-01	2023	Africa	Democratic Republic of the Congo	COD	South Kivu
Africa|COD|SRR32625579|T10|2023-01-01	PICHA7_957632		SRR32625579	George et al. 2025. Emerg Infect Dis.		TRUE	FALSE	2023-01-01	2023	Africa	Democratic Republic of the Congo	COD	South Kivu	T10
Africa|COD|SRR32625581|T10|2020-01-01	PICHA7_95093		SRR32625581	George et al. 2025. Emerg Infect Dis.		TRUE	FALSE	2020-01-01	2020	Africa	Democratic Republic of the Congo	COD	South Kivu	T10
Africa|COD|SRR32625582|T10|2020-01-01	PICHA7_95047		SRR32625582	George et al. 2025. Emerg Infect Dis.		TRUE	FALSE	2020-01-01	2020	Africa	Democratic Republic of the Congo	COD	South Kivu	T10
Africa|COD|SRR32625583|T10|2020-01-01	PICHA7_95040		SRR32625583	George et al. 2025. Emerg Infect Dis.		TRUE	FALSE	2020-01-01	2020	Africa	Democratic Republic of the Congo	COD	South Kivu	T10
Africa|COD|SRR32625584|T10|2020-01-01	PICHA7_94039		SRR32625584	George et al. 2025. Emerg Infect Dis.		TRUE	FALSE	2020-01-01	2020	Africa	Democratic Republic of the Congo	COD	South Kivu	T10
Africa|COD|SRR32625585|T10|2020-01-01	PICHA7_94038		SRR32625585	George et al. 2025. Emerg Infect Dis.		TRUE	FALSE	2020-01-01	2020	Africa	Democratic Republic of the Congo	COD	South Kivu	T10
Africa|COD|SRR32625586|T10|2020-01-01	PICHA7_94035		SRR32625586	George et al. 2025. Emerg Infect Dis.		TRUE	FALSE	2020-01-01	2020	Africa	Democratic Republic of the Congo	COD	South Kivu	T10
Africa|COD|SRR32625587|T10|2020-01-01	PICHA7_94029		SRR32625587	George et al. 2025. Emerg Infect Dis.		TRUE	FALSE	2020-01-01	2020	Africa	Democratic Republic of the Congo	COD	South Kivu	T10
Africa|COD|SRR32625588|T10|2020-01-01	PICHA7_94028		SRR32625588	George et al. 2025. Emerg Infect Dis.		TRUE	FALSE	2020-01-01	2020	Africa	Democratic Republic of the Congo	COD	South Kivu	T10
Africa|COD|SRR32625461|T10|2020-01-01	PICHA7_94030		SRR32625461	George et al. 2025. Emerg Infect Dis.		TRUE	FALSE	2020-01-01	2020	Africa	Democratic Republic of the Congo	COD	South Kivu	T10
Africa|COD|SRR32625462|?|2020-01-01	PICHA7_94016		SRR32625462	George et al. 2025. Emerg Infect Dis.		FALSE	TRUE	2020-01-01	2020	Africa	Democratic Republic of the Congo	COD	South Kivu
Africa|COD|SRR32625464|?|2020-01-01	PICHA7_94027		SRR32625464	George et al. 2025. Emerg Infect Dis.		FALSE	TRUE	2020-01-01	2020	Africa	Democratic Republic of the Congo	COD	South Kivu
Africa|COD|SRR32625465|T10|2020-01-01	PICHA7_94025		SRR32625465	George et al. 2025. Emerg Infect Dis.		TRUE	FALSE	2020-01-01	2020	Africa	Democratic Republic of the Congo	COD	South Kivu	T10
Africa|COD|SRR32625466|T10|2020-01-01	PICHA7_94032		SRR32625466	George et al. 2025. Emerg Infect Dis.		TRUE	TRUE	2020-01-01	2020	Africa	Democratic Republic of the Congo	COD	South Kivu	T10
Africa|COD|SRR32625467|T10|2020-01-01	PICHA7_94024		SRR32625467	George et al. 2025. Emerg Infect Dis.		TRUE	FALSE	2020-01-01	2020	Africa	Democratic Republic of the Congo	COD	South Kivu	T10
Africa|COD|SRR32625468|T10|2020-01-01	PICHA7_94022		SRR32625468	George et al. 2025. Emerg Infect Dis.		TRUE	FALSE	2020-01-01	2020	Africa	Democratic Republic of the Congo	COD	South Kivu	T10
Africa|COD|SRR32625469|T10|2020-01-01	PICHA7_94019		SRR32625469	George et al. 2025. Emerg Infect Dis.		TRUE	FALSE	2020-01-01	2020	Africa	Democratic Republic of the Congo	COD	South Kivu	T10
Africa|COD|SRR32625470|T10|2020-01-01	PICHA7_94015		SRR32625470	George et al. 2025. Emerg Infect Dis.		TRUE	FALSE	2020-01-01	2020	Africa	Democratic Republic of the Congo	COD	South Kivu	T10
Africa|COD|SRR32625471|T10|2020-01-01	PICHA7_94014		SRR32625471	George et al. 2025. Emerg Infect Dis.		TRUE	TRUE	2020-01-01	2020	Africa	Democratic Republic of the Congo	COD	South Kivu	T10
Africa|COD|SRR32625472|T10|2023-01-01	PICHA7_943672		SRR32625472	George et al. 2025. Emerg Infect Dis.		TRUE	FALSE	2023-01-01	2023	Africa	Democratic Republic of the Congo	COD	South Kivu	T10
Africa|COD|SRR32625473|T10|2023-01-01	PICHA7_841986		SRR32625473	George et al. 2025. Emerg Infect Dis.		TRUE	FALSE	2023-01-01	2023	Africa	Democratic Republic of the Congo	COD	South Kivu	T10
Africa|COD|SRR32625475|?|2022-01-01	PICHA7_947272		SRR32625475	George et al. 2025. Emerg Infect Dis.		FALSE	TRUE	2022-01-01	2022	Africa	Democratic Republic of the Congo	COD	South Kivu
Africa|COD|SRR32625476|?|2022-01-01	PICHA7_949010		SRR32625476	George et al. 2025. Emerg Infect Dis.		FALSE	TRUE	2022-01-01	2022	Africa	Democratic Republic of the Congo	COD	South Kivu
Africa|COD|SRR32625477|?|2023-01-01	PICHA7_940232		SRR32625477	George et al. 2025. Emerg Infect Dis.		FALSE	TRUE	2023-01-01	2023	Africa	Democratic Republic of the Congo	COD	South Kivu
Africa|COD|SRR32625478|T10|2023-01-01	PICHA7_940166		SRR32625478	George et al. 2025. Emerg Infect Dis.		TRUE	FALSE	2023-01-01	2023	Africa	Democratic Republic of the Congo	COD	South Kivu	T10
Africa|COD|SRR32625479|T10|2023-01-01	PICHA7_940167		SRR32625479	George et al. 2025. Emerg Infect Dis.		TRUE	FALSE	2023-01-01	2023	Africa	Democratic Republic of the Congo	COD	South Kivu	T10
Africa|COD|SRR32625480|T10|2023-01-01	PICHA7_940162		SRR32625480	George et al. 2025. Emerg Infect Dis.		TRUE	FALSE	2023-01-01	2023	Africa	Democratic Republic of the Congo	COD	South Kivu	T10
Africa|COD|SRR32625481|?|2022-01-01	PICHA7_945126		SRR32625481	George et al. 2025. Emerg Infect Dis.		FALSE	TRUE	2022-01-01	2022	Africa	Democratic Republic of the Congo	COD	South Kivu
Africa|COD|SRR32625482|?|2022-01-01	PICHA7_945133		SRR32625482	George et al. 2025. Emerg Infect Dis.		FALSE	TRUE	2022-01-01	2022	Africa	Democratic Republic of the Congo	COD	South Kivu
Africa|COD|SRR32625483|?|2022-01-01	PICHA7_945138		SRR32625483	George et al. 2025. Emerg Infect Dis.		FALSE	TRUE	2022-01-01	2022	Africa	Democratic Republic of the Congo	COD	South Kivu
Africa|COD|SRR32625484|T10|2022-01-01	PICHA7_945139		SRR32625484	George et al. 2025. Emerg Infect Dis.		TRUE	FALSE	2022-01-01	2022	Africa	Democratic Republic of the Congo	COD	South Kivu	T10
Africa|COD|SRR32625486|?|2022-01-01	PICHA7_948223		SRR32625486	George et al. 2025. Emerg Infect Dis.		FALSE	TRUE	2022-01-01	2022	Africa	Democratic Republic of the Congo	COD	South Kivu
Africa|COD|SRR32625487|T10|2022-01-01	PICHA7_948218		SRR32625487	George et al. 2025. Emerg Infect Dis.		TRUE	FALSE	2022-01-01	2022	Africa	Democratic Republic of the Congo	COD	South Kivu	T10
Africa|COD|SRR32625488|?|2022-01-01	PICHA7_948192		SRR32625488	George et al. 2025. Emerg Infect Dis.		FALSE	TRUE	2022-01-01	2022	Africa	Democratic Republic of the Congo	COD	South Kivu
Africa|COD|SRR32625489|?|2022-01-01	PICHA7_948190		SRR32625489	George et al. 2025. Emerg Infect Dis.		FALSE	TRUE	2022-01-01	2022	Africa	Democratic Republic of the Congo	COD	South Kivu
Africa|COD|SRR32625490|T10|2022-01-01	PICHA7_948102		SRR32625490	George et al. 2025. Emerg Infect Dis.		TRUE	FALSE	2022-01-01	2022	Africa	Democratic Republic of the Congo	COD	South Kivu	T10
Africa|COD|SRR32625491|T10|2023-01-01	PICHA7_845506		SRR32625491	George et al. 2025. Emerg Infect Dis.		TRUE	FALSE	2023-01-01	2023	Africa	Democratic Republic of the Congo	COD	South Kivu	T10
Africa|COD|SRR32625492|T10|2023-01-01	PICHA7_844731		SRR32625492	George et al. 2025. Emerg Infect Dis.		TRUE	FALSE	2023-01-01	2023	Africa	Democratic Republic of the Congo	COD	South Kivu	T10
Africa|COD|SRR32625621|T10|2023-01-01	PICHA7_944326		SRR32625621	George et al. 2025. Emerg Infect Dis.		TRUE	FALSE	2023-01-01	2023	Africa	Democratic Republic of the Congo	COD	South Kivu	T10
Africa|COD|SRR32625622|T10|2023-01-01	PICHA7_841938		SRR32625622	George et al. 2025. Emerg Infect Dis.		TRUE	FALSE	2023-01-01	2023	Africa	Democratic Republic of the Congo	COD	South Kivu	T10
Africa|COD|SRR32625623|T10|2023-01-01	PICHA7_841939		SRR32625623	George et al. 2025. Emerg Infect Dis.		TRUE	FALSE	2023-01-01	2023	Africa	Democratic Republic of the Congo	COD	South Kivu	T10
Africa|COD|SRR32625625|?|2023-01-01	PICHA7_841906		SRR32625625	George et al. 2025. Emerg Infect Dis.		FALSE	TRUE	2023-01-01	2023	Africa	Democratic Republic of the Congo	COD	South Kivu
Africa|COD|SRR32625626|?|2023-01-01	PICHA7_841904		SRR32625626	George et al. 2025. Emerg Infect Dis.		FALSE	TRUE	2023-01-01	2023	Africa	Democratic Republic of the Congo	COD	South Kivu
Africa|COD|SRR32625627|T10|2023-01-01	PICHA7_841903		SRR32625627	George et al. 2025. Emerg Infect Dis.		TRUE	FALSE	2023-01-01	2023	Africa	Democratic Republic of the Congo	COD	South Kivu	T10
Africa|COD|SRR32625628|T10|2022-01-01	PICHA7_947082		SRR32625628	George et al. 2025. Emerg Infect Dis.		TRUE	FALSE	2022-01-01	2022	Africa	Democratic Republic of the Congo	COD	South Kivu	T10
Africa|COD|SRR32625629|T10|2022-01-01	PICHA7_945053		SRR32625629	George et al. 2025. Emerg Infect Dis.		TRUE	FALSE	2022-01-01	2022	Africa	Democratic Republic of the Congo	COD	South Kivu	T10
Africa|COD|SRR32625630|?|2022-01-01	PICHA7_942096		SRR32625630	George et al. 2025. Emerg Infect Dis.		FALSE	TRUE	2022-01-01	2022	Africa	Democratic Republic of the Congo	COD	South Kivu
Africa|COD|SRR32625631|T10|2022-01-01	PICHA7_942098		SRR32625631	George et al. 2025. Emerg Infect Dis.		TRUE	FALSE	2022-01-01	2022	Africa	Democratic Republic of the Congo	COD	South Kivu	T10
Africa|COD|SRR32625632|?|2022-01-01	PICHA7_942097		SRR32625632	George et al. 2025. Emerg Infect Dis.		FALSE	TRUE	2022-01-01	2022	Africa	Democratic Republic of the Congo	COD	South Kivu
Africa|COD|SRR32625633|?|2023-01-01	PICHA7_844814		SRR32625633	George et al. 2025. Emerg Infect Dis.		FALSE	TRUE	2023-01-01	2023	Africa	Democratic Republic of the Congo	COD	South Kivu
Africa|COD|SRR32625634|?|2022-01-01	PICHA7_946509		SRR32625634	George et al. 2025. Emerg Infect Dis.		FALSE	TRUE	2022-01-01	2022	Africa	Democratic Republic of the Congo	COD	South Kivu
Africa|COD|SRR32625637|T10|2022-01-01	PICHA7_946510		SRR32625637	George et al. 2025. Emerg Infect Dis.		TRUE	FALSE	2022-01-01	2022	Africa	Democratic Republic of the Congo	COD	South Kivu	T10
Africa|COD|SRR32625638|T10|2023-01-01	PICHA7_946372		SRR32625638	George et al. 2025. Emerg Infect Dis.		TRUE	FALSE	2023-01-01	2023	Africa	Democratic Republic of the Congo	COD	South Kivu	T10
Africa|COD|SRR32625639|T10|2022-01-01	PICHA7_946036		SRR32625639	George et al. 2025. Emerg Infect Dis.		TRUE	FALSE	2022-01-01	2022	Africa	Democratic Republic of the Congo	COD	South Kivu	T10
Africa|COD|SRR32625640|?|2022-01-01	PICHA7_946016		SRR32625640	George et al. 2025. Emerg Infect Dis.		FALSE	TRUE	2022-01-01	2022	Africa	Democratic Republic of the Congo	COD	South Kivu
Africa|COD|SRR32625641|?|2022-01-01	PICHA7_946015		SRR32625641	George et al. 2025. Emerg Infect Dis.		FALSE	TRUE	2022-01-01	2022	Africa	Democratic Republic of the Congo	COD	South Kivu
Africa|COD|SRR32625642|T10|2023-01-01	PICHA7_846777		SRR32625642	George et al. 2025. Emerg Infect Dis.		TRUE	FALSE	2023-01-01	2023	Africa	Democratic Republic of the Congo	COD	South Kivu	T10
Africa|COD|SRR32625643|?|2023-01-01	PICHA7_846423		SRR32625643	George et al. 2025. Emerg Infect Dis.		FALSE	TRUE	2023-01-01	2023	Africa	Democratic Republic of the Congo	COD	South Kivu
Africa|COD|SRR32625644|T10|2023-01-01	PICHA7_844668		SRR32625644	George et al. 2025. Emerg Infect Dis.		TRUE	FALSE	2023-01-01	2023	Africa	Democratic Republic of the Congo	COD	South Kivu	T10
Africa|COD|SRR32625645|T10|2023-01-01	PICHA7_844667		SRR32625645	George et al. 2025. Emerg Infect Dis.		TRUE	FALSE	2023-01-01	2023	Africa	Democratic Republic of the Congo	COD	South Kivu	T10
Africa|COD|SRR32625646|?|2022-01-01	PICHA7_945178		SRR32625646	George et al. 2025. Emerg Infect Dis.		FALSE	TRUE	2022-01-01	2022	Africa	Democratic Republic of the Congo	COD	South Kivu
Africa|COD|SRR32625648|?|2022-01-01	PICHA7_945176		SRR32625648	George et al. 2025. Emerg Infect Dis.		FALSE	TRUE	2022-01-01	2022	Africa	Democratic Republic of the Congo	COD	South Kivu
Africa|COD|SRR32625649|T10|2022-01-01	PICHA7_945120		SRR32625649	George et al. 2025. Emerg Infect Dis.		TRUE	FALSE	2022-01-01	2022	Africa	Democratic Republic of the Congo	COD	South Kivu	T10
Africa|COD|SRR32625650|T10|2022-01-01	PICHA7_945119		SRR32625650	George et al. 2025. Emerg Infect Dis.		TRUE	FALSE	2022-01-01	2022	Africa	Democratic Republic of the Congo	COD	South Kivu	T10
Africa|COD|SRR32625651|T10|2021-01-01	PICHA7_942005		SRR32625651	George et al. 2025. Emerg Infect Dis.		TRUE	FALSE	2021-01-01	2021	Africa	Democratic Republic of the Congo	COD	South Kivu	T10
Africa|COD|SRR32625652|T10|2023-01-01	PICHA7_844628		SRR32625652	George et al. 2025. Emerg Infect Dis.		TRUE	FALSE	2023-01-01	2023	Africa	Democratic Republic of the Congo	COD	South Kivu	T10
Africa|COD|SRR32625525|T10|2023-01-01	PICHA7_844622		SRR32625525	George et al. 2025. Emerg Infect Dis.		TRUE	FALSE	2023-01-01	2023	Africa	Democratic Republic of the Congo	COD	South Kivu	T10
Africa|COD|SRR32625526|?|2023-01-01	PICHA7_841910		SRR32625526	George et al. 2025. Emerg Infect Dis.		FALSE	TRUE	2023-01-01	2023	Africa	Democratic Republic of the Congo	COD	South Kivu
Africa|COD|SRR32625527|?|2023-01-01	PICHA7_841905		SRR32625527	George et al. 2025. Emerg Infect Dis.		FALSE	TRUE	2023-01-01	2023	Africa	Democratic Republic of the Congo	COD	South Kivu
Africa|COD|SRR32625528|T10|2022-01-01	PICHA7_947232		SRR32625528	George et al. 2025. Emerg Infect Dis.		TRUE	FALSE	2022-01-01	2022	Africa	Democratic Republic of the Congo	COD	South Kivu	T10
Africa|COD|SRR32625529|T10|2021-01-01	PICHA7_940005		SRR32625529	George et al. 2025. Emerg Infect Dis.		TRUE	FALSE	2021-01-01	2021	Africa	Democratic Republic of the Congo	COD	South Kivu	T10
Africa|COD|SRR32625531|T10|2022-01-01	PICHA7_944027		SRR32625531	George et al. 2025. Emerg Infect Dis.		TRUE	FALSE	2022-01-01	2022	Africa	Democratic Republic of the Congo	COD	South Kivu	T10
Africa|COD|SRR32625532|?|2021-01-01	PICHA7_944005		SRR32625532	George et al. 2025. Emerg Infect Dis.		FALSE	TRUE	2021-01-01	2021	Africa	Democratic Republic of the Congo	COD	South Kivu
Africa|COD|SRR32625533|T10|2021-01-01	PICHA7_944004		SRR32625533	George et al. 2025. Emerg Infect Dis.		TRUE	FALSE	2021-01-01	2021	Africa	Democratic Republic of the Congo	COD	South Kivu	T10
Africa|COD|SRR32625534|T10|2023-01-01	PICHA7_845349		SRR32625534	George et al. 2025. Emerg Infect Dis.		TRUE	FALSE	2023-01-01	2023	Africa	Democratic Republic of the Congo	COD	South Kivu	T10
Africa|COD|SRR32625535|?|2023-01-01	PICHA7_843136		SRR32625535	George et al. 2025. Emerg Infect Dis.		FALSE	TRUE	2023-01-01	2023	Africa	Democratic Republic of the Congo	COD	South Kivu
Africa|COD|SRR32625536|T10|2023-01-01	PICHA7_845253		SRR32625536	George et al. 2025. Emerg Infect Dis.		TRUE	FALSE	2023-01-01	2023	Africa	Democratic Republic of the Congo	COD	South Kivu	T10
Africa|COD|SRR32625537|T10|2023-01-01	PICHA7_845229		SRR32625537	George et al. 2025. Emerg Infect Dis.		TRUE	FALSE	2023-01-01	2023	Africa	Democratic Republic of the Congo	COD	South Kivu	T10
Africa|COD|SRR32625538|T10|2023-01-01	PICHA7_845209		SRR32625538	George et al. 2025. Emerg Infect Dis.		TRUE	FALSE	2023-01-01	2023	Africa	Democratic Republic of the Congo	COD	South Kivu	T10
Africa|COD|SRR32625539|T10|2023-01-01	PICHA7_849185		SRR32625539	George et al. 2025. Emerg Infect Dis.		TRUE	FALSE	2023-01-01	2023	Africa	Democratic Republic of the Congo	COD	South Kivu	T10
Africa|COD|SRR32625540|T10|2023-01-01	PICHA7_843869		SRR32625540	George et al. 2025. Emerg Infect Dis.		TRUE	FALSE	2023-01-01	2023	Africa	Democratic Republic of the Congo	COD	South Kivu	T10
Africa|COD|SRR32625542|?|2023-01-01	PICHA7_845136		SRR32625542	George et al. 2025. Emerg Infect Dis.		FALSE	TRUE	2023-01-01	2023	Africa	Democratic Republic of the Congo	COD	South Kivu
Africa|COD|SRR32625543|T10|2023-01-01	PICHA7_845135		SRR32625543	George et al. 2025. Emerg Infect Dis.		TRUE	FALSE	2023-01-01	2023	Africa	Democratic Republic of the Congo	COD	South Kivu	T10
Africa|COD|SRR32625544|?|2023-01-01	PICHA7_845048		SRR32625544	George et al. 2025. Emerg Infect Dis.		FALSE	TRUE	2023-01-01	2023	Africa	Democratic Republic of the Congo	COD	South Kivu
Africa|COD|SRR32625545|T10|2023-01-01	PICHA7_845571		SRR32625545	George et al. 2025. Emerg Infect Dis.		TRUE	FALSE	2023-01-01	2023	Africa	Democratic Republic of the Congo	COD	South Kivu	T10
Africa|COD|SRR32625546|T10|2023-01-01	PICHA7_844832		SRR32625546	George et al. 2025. Emerg Infect Dis.		TRUE	FALSE	2023-01-01	2023	Africa	Democratic Republic of the Congo	COD	South Kivu	T10
Africa|COD|SRR32625547|?|2023-01-01	PICHA7_844801		SRR32625547	George et al. 2025. Emerg Infect Dis.		FALSE	TRUE	2023-01-01	2023	Africa	Democratic Republic of the Congo	COD	South Kivu
Africa|COD|SRR32625548|?|2023-01-01	PICHA7_844798		SRR32625548	George et al. 2025. Emerg Infect Dis.		FALSE	TRUE	2023-01-01	2023	Africa	Democratic Republic of the Congo	COD	South Kivu
Africa|COD|SRR32625549|T10|2023-01-01	PICHA7_844742		SRR32625549	George et al. 2025. Emerg Infect Dis.		TRUE	FALSE	2023-01-01	2023	Africa	Democratic Republic of the Congo	COD	South Kivu	T10
Africa|COD|SRR32625550|T10|2023-01-01	PICHA7_844737		SRR32625550	George et al. 2025. Emerg Infect Dis.		TRUE	FALSE	2023-01-01	2023	Africa	Democratic Republic of the Congo	COD	South Kivu	T10
Africa|COD|SRR32625551|T10|2023-01-01	PICHA7_844736		SRR32625551	George et al. 2025. Emerg Infect Dis.		TRUE	FALSE	2023-01-01	2023	Africa	Democratic Republic of the Congo	COD	South Kivu	T10
Africa|COD|SRR32625553|T10|2023-01-01	PICHA7_844709		SRR32625553	George et al. 2025. Emerg Infect Dis.		TRUE	FALSE	2023-01-01	2023	Africa	Democratic Republic of the Congo	COD	South Kivu	T10
Africa|COD|SRR32625554|T10|2023-01-01	PICHA7_844687		SRR32625554	George et al. 2025. Emerg Infect Dis.		TRUE	FALSE	2023-01-01	2023	Africa	Democratic Republic of the Congo	COD	South Kivu	T10
Africa|COD|SRR32625555|T10|2023-01-01	PICHA7_844693		SRR32625555	George et al. 2025. Emerg Infect Dis.		TRUE	FALSE	2023-01-01	2023	Africa	Democratic Republic of the Congo	COD	South Kivu	T10
Africa|COD|SRR32625556|T10|2023-01-01	PICHA7_844682		SRR32625556	George et al. 2025. Emerg Infect Dis.		TRUE	FALSE	2023-01-01	2023	Africa	Democratic Republic of the Congo	COD	South Kivu	T10
Africa|COD|SRR32625589|T10|2023-01-01	PICHA7_844680		SRR32625589	George et al. 2025. Emerg Infect Dis.		TRUE	FALSE	2023-01-01	2023	Africa	Democratic Republic of the Congo	COD	South Kivu	T10
Africa|COD|SRR32625590|T10|2023-01-01	PICHA7_849325		SRR32625590	George et al. 2025. Emerg Infect Dis.		TRUE	FALSE	2023-01-01	2023	Africa	Democratic Republic of the Congo	COD	South Kivu	T10
Africa|COD|SRR32625591|?|2023-01-01	PICHA7_849317		SRR32625591	George et al. 2025. Emerg Infect Dis.		FALSE	TRUE	2023-01-01	2023	Africa	Democratic Republic of the Congo	COD	South Kivu
Africa|COD|SRR32625592|T10|2023-01-01	PICHA7_849314		SRR32625592	George et al. 2025. Emerg Infect Dis.		TRUE	FALSE	2023-01-01	2023	Africa	Democratic Republic of the Congo	COD	South Kivu	T10
Africa|COD|SRR32625593|?|2023-01-01	PICHA7_849302		SRR32625593	George et al. 2025. Emerg Infect Dis.		FALSE	TRUE	2023-01-01	2023	Africa	Democratic Republic of the Congo	COD	South Kivu
Africa|COD|SRR32625594|T10|2023-01-01	PICHA7_849231		SRR32625594	George et al. 2025. Emerg Infect Dis.		TRUE	FALSE	2023-01-01	2023	Africa	Democratic Republic of the Congo	COD	South Kivu	T10
Africa|COD|SRR32625596|T10|2023-01-01	PICHA7_842538		SRR32625596	George et al. 2025. Emerg Infect Dis.		TRUE	FALSE	2023-01-01	2023	Africa	Democratic Republic of the Congo	COD	South Kivu	T10
Africa|COD|SRR32625597|T10|2023-01-01	PICHA7_843047		SRR32625597	George et al. 2025. Emerg Infect Dis.		TRUE	FALSE	2023-01-01	2023	Africa	Democratic Republic of the Congo	COD	South Kivu	T10
Africa|COD|SRR32625598|T10|2023-01-01	PICHA7_842517		SRR32625598	George et al. 2025. Emerg Infect Dis.		TRUE	FALSE	2023-01-01	2023	Africa	Democratic Republic of the Congo	COD	South Kivu	T10
Africa|COD|SRR32625599|?|2023-01-01	PICHA7_842392		SRR32625599	George et al. 2025. Emerg Infect Dis.		FALSE	TRUE	2023-01-01	2023	Africa	Democratic Republic of the Congo	COD	South Kivu
Africa|COD|SRR32625600|?|2023-01-01	PICHA7_842367		SRR32625600	George et al. 2025. Emerg Infect Dis.		FALSE	TRUE	2023-01-01	2023	Africa	Democratic Republic of the Congo	COD	South Kivu
Africa|COD|SRR32625601|T10|2023-01-01	PICHA7_842682		SRR32625601	George et al. 2025. Emerg Infect Dis.		TRUE	FALSE	2023-01-01	2023	Africa	Democratic Republic of the Congo	COD	South Kivu	T10
Africa|COD|SRR32625602|?|2023-01-01	PICHA7_842330		SRR32625602	George et al. 2025. Emerg Infect Dis.		FALSE	TRUE	2023-01-01	2023	Africa	Democratic Republic of the Congo	COD	South Kivu
Africa|COD|SRR32625603|T10|2023-01-01	PICHA7_840119		SRR32625603	George et al. 2025. Emerg Infect Dis.		TRUE	FALSE	2023-01-01	2023	Africa	Democratic Republic of the Congo	COD	South Kivu	T10
Africa|COD|SRR32625604|T10|2023-01-01	PICHA7_842324		SRR32625604	George et al. 2025. Emerg Infect Dis.		TRUE	TRUE	2023-01-01	2023	Africa	Democratic Republic of the Congo	COD	South Kivu	T10
Africa|COD|SRR32625605|?|2023-01-01	PICHA7_846619		SRR32625605	George et al. 2025. Emerg Infect Dis.		FALSE	TRUE	2023-01-01	2023	Africa	Democratic Republic of the Congo	COD	South Kivu
Africa|COD|SRR32625607|?|2023-01-01	PICHA7_842308		SRR32625607	George et al. 2025. Emerg Infect Dis.		FALSE	TRUE	2023-01-01	2023	Africa	Democratic Republic of the Congo	COD	South Kivu
Africa|COD|SRR32625608|?|2023-01-01	PICHA7_846604		SRR32625608	George et al. 2025. Emerg Infect Dis.		FALSE	TRUE	2023-01-01	2023	Africa	Democratic Republic of the Congo	COD	South Kivu
Africa|COD|SRR32625609|?|2023-01-01	PICHA7_842512		SRR32625609	George et al. 2025. Emerg Infect Dis.		FALSE	TRUE	2023-01-01	2023	Africa	Democratic Republic of the Congo	COD	South Kivu
Africa|COD|SRR32625610|T10|2023-01-01	PICHA7_842257		SRR32625610	George et al. 2025. Emerg Infect Dis.		TRUE	FALSE	2023-01-01	2023	Africa	Democratic Republic of the Congo	COD	South Kivu	T10
Africa|COD|SRR32625611|?|2023-01-01	PICHA7_842204		SRR32625611	George et al. 2025. Emerg Infect Dis.		FALSE	TRUE	2023-01-01	2023	Africa	Democratic Republic of the Congo	COD	South Kivu
Africa|COD|SRR32625612|T10|2023-01-01	PICHA7_842189		SRR32625612	George et al. 2025. Emerg Infect Dis.		TRUE	FALSE	2023-01-01	2023	Africa	Democratic Republic of the Congo	COD	South Kivu	T10
Africa|COD|SRR32625613|T10|2023-01-01	PICHA7_842827		SRR32625613	George et al. 2025. Emerg Infect Dis.		TRUE	FALSE	2023-01-01	2023	Africa	Democratic Republic of the Congo	COD	South Kivu	T10
Africa|COD|SRR32625614|?|2022-01-01	PICHA7_942282		SRR32625614	George et al. 2025. Emerg Infect Dis.		FALSE	TRUE	2022-01-01	2022	Africa	Democratic Republic of the Congo	COD	South Kivu
Africa|COD|SRR32625615|T10|2022-01-01	PICHA7_942099		SRR32625615	George et al. 2025. Emerg Infect Dis.		TRUE	FALSE	2022-01-01	2022	Africa	Democratic Republic of the Congo	COD	South Kivu	T10
Africa|COD|SRR32625616|?|2021-01-01	PICHA7_942008		SRR32625616	George et al. 2025. Emerg Infect Dis.		FALSE	TRUE	2021-01-01	2021	Africa	Democratic Republic of the Congo	COD	South Kivu
Africa|COD|SRR32625618|T10|2021-01-01	PICHA7_942003		SRR32625618	George et al. 2025. Emerg Infect Dis.		TRUE	FALSE	2021-01-01	2021	Africa	Democratic Republic of the Congo	COD	South Kivu	T10
Africa|COD|SRR32625619|?|2021-01-01	PICHA7_942004		SRR32625619	George et al. 2025. Emerg Infect Dis.		FALSE	TRUE	2021-01-01	2021	Africa	Democratic Republic of the Congo	COD	South Kivu
Africa|COD|SRR32625620|T10|2021-01-01	PICHA7_942002		SRR32625620	George et al. 2025. Emerg Infect Dis.		TRUE	FALSE	2021-01-01	2021	Africa	Democratic Republic of the Congo	COD	South Kivu	T10
Africa|COD|SRR32625653|T10|2023-01-01	PICHA7_941955		SRR32625653	George et al. 2025. Emerg Infect Dis.		TRUE	FALSE	2023-01-01	2023	Africa	Democratic Republic of the Congo	COD	South Kivu	T10
Africa|COD|SRR32625654|?|2023-01-01	PICHA7_941952		SRR32625654	George et al. 2025. Emerg Infect Dis.		FALSE	TRUE	2023-01-01	2023	Africa	Democratic Republic of the Congo	COD	South Kivu
Africa|COD|SRR32625655|T10|2022-01-01	PICHA7_941732		SRR32625655	George et al. 2025. Emerg Infect Dis.		TRUE	FALSE	2022-01-01	2022	Africa	Democratic Republic of the Congo	COD	South Kivu	T10
Africa|COD|SRR32625656|T10|2023-01-01	PICHA7_941953		SRR32625656	George et al. 2025. Emerg Infect Dis.		TRUE	FALSE	2023-01-01	2023	Africa	Democratic Republic of the Congo	COD	South Kivu	T10
Africa|COD|SRR32625657|T10|2022-01-01	PICHA7_941142		SRR32625657	George et al. 2025. Emerg Infect Dis.		TRUE	FALSE	2022-01-01	2022	Africa	Democratic Republic of the Congo	COD	South Kivu	T10
Africa|COD|SRR32625658|?|2022-01-01	PICHA7_941139		SRR32625658	George et al. 2025. Emerg Infect Dis.		FALSE	TRUE	2022-01-01	2022	Africa	Democratic Republic of the Congo	COD	South Kivu
Africa|COD|SRR32625659|?|2021-01-01	PICHA7_941001		SRR32625659	George et al. 2025. Emerg Infect Dis.		FALSE	TRUE	2021-01-01	2021	Africa	Democratic Republic of the Congo	COD	South Kivu
Africa|COD|SRR32625661|?|2023-01-01	PICHA7_842165		SRR32625661	George et al. 2025. Emerg Infect Dis.		FALSE	TRUE	2023-01-01	2023	Africa	Democratic Republic of the Congo	COD	South Kivu
Africa|COD|SRR32625662|T10|2023-01-01	PICHA7_842030		SRR32625662	George et al. 2025. Emerg Infect Dis.		TRUE	FALSE	2023-01-01	2023	Africa	Democratic Republic of the Congo	COD	South Kivu	T10
Africa|COD|SRR32625663|?|2023-01-01	PICHA7_842028		SRR32625663	George et al. 2025. Emerg Infect Dis.		FALSE	TRUE	2023-01-01	2023	Africa	Democratic Republic of the Congo	COD	South Kivu
Africa|COD|SRR32625664|?|2023-01-01	PICHA7_842027		SRR32625664	George et al. 2025. Emerg Infect Dis.		FALSE	TRUE	2023-01-01	2023	Africa	Democratic Republic of the Congo	COD	South Kivu
Africa|COD|SRR32625665|T10|2023-01-01	PICHA7_841997		SRR32625665	George et al. 2025. Emerg Infect Dis.		TRUE	FALSE	2023-01-01	2023	Africa	Democratic Republic of the Congo	COD	South Kivu	T10
Africa|COD|SRR32625666|T10|2023-01-01	PICHA7_841996		SRR32625666	George et al. 2025. Emerg Infect Dis.		TRUE	FALSE	2023-01-01	2023	Africa	Democratic Republic of the Congo	COD	South Kivu	T10
Africa|COD|SRR32625667|?|2023-01-01	PICHA7_841995		SRR32625667	George et al. 2025. Emerg Infect Dis.		FALSE	TRUE	2023-01-01	2023	Africa	Democratic Republic of the Congo	COD	South Kivu
Africa|COD|SRR32625668|T10|2023-01-01	PICHA7_841994		SRR32625668	George et al. 2025. Emerg Infect Dis.		TRUE	FALSE	2023-01-01	2023	Africa	Democratic Republic of the Congo	COD	South Kivu	T10
Africa|COD|SRR32625669|T10|2023-01-01	PICHA7_841993		SRR32625669	George et al. 2025. Emerg Infect Dis.		TRUE	FALSE	2023-01-01	2023	Africa	Democratic Republic of the Congo	COD	South Kivu	T10
Africa|COD|SRR32625670|T10|2023-01-01	PICHA7_841974		SRR32625670	George et al. 2025. Emerg Infect Dis.		TRUE	FALSE	2023-01-01	2023	Africa	Democratic Republic of the Congo	COD	South Kivu	T10
Africa|COD|SRR32625672|T10|2023-01-01	PICHA7_841946		SRR32625672	George et al. 2025. Emerg Infect Dis.		TRUE	FALSE	2023-01-01	2023	Africa	Democratic Republic of the Congo	COD	South Kivu	T10
Africa|COD|SRR32625673|T10|2023-01-01	PICHA7_841947		SRR32625673	George et al. 2025. Emerg Infect Dis.		TRUE	FALSE	2023-01-01	2023	Africa	Democratic Republic of the Congo	COD	South Kivu	T10
Africa|COD|SRR32625674|T10|2023-01-01	PICHA7_841940		SRR32625674	George et al. 2025. Emerg Infect Dis.		TRUE	FALSE	2023-01-01	2023	Africa	Democratic Republic of the Congo	COD	South Kivu	T10
Africa|COD|SRR32625675|T10|2023-01-01	PICHA7_841937		SRR32625675	George et al. 2025. Emerg Infect Dis.		TRUE	FALSE	2023-01-01	2023	Africa	Democratic Republic of the Congo	COD	South Kivu	T10
Africa|COD|SRR32625676|T10|2023-01-01	PICHA7_841934		SRR32625676	George et al. 2025. Emerg Infect Dis.		TRUE	FALSE	2023-01-01	2023	Africa	Democratic Republic of the Congo	COD	South Kivu	T10
Africa|COD|SRR32625677|T10|2023-01-01	PICHA7_944322		SRR32625677	George et al. 2025. Emerg Infect Dis.		TRUE	FALSE	2023-01-01	2023	Africa	Democratic Republic of the Congo	COD	South Kivu	T10
Africa|COD|SRR32625678|T10|2023-01-01	PICHA7_846403		SRR32625678	George et al. 2025. Emerg Infect Dis.		TRUE	FALSE	2023-01-01	2023	Africa	Democratic Republic of the Congo	COD	South Kivu	T10
Africa|COD|SRR32625679|?|2023-01-01	PICHA7_841902		SRR32625679	George et al. 2025. Emerg Infect Dis.		FALSE	TRUE	2023-01-01	2023	Africa	Democratic Republic of the Congo	COD	South Kivu
Africa|COD|SRR32625680|T10|2023-01-01	PICHA7_841901		SRR32625680	George et al. 2025. Emerg Infect Dis.		TRUE	FALSE	2023-01-01	2023	Africa	Democratic Republic of the Congo	COD	South Kivu	T10
Africa|COD|SRR32625681|?|2023-01-01	PICHA7_841916		SRR32625681	George et al. 2025. Emerg Infect Dis.		FALSE	TRUE	2023-01-01	2023	Africa	Democratic Republic of the Congo	COD	South Kivu
Africa|COD|SRR32625430|T10|2022-01-01	PICHA7_948474		SRR32625430	George et al. 2025. Emerg Infect Dis.		TRUE	FALSE	2022-01-01	2022	Africa	Democratic Republic of the Congo	COD	South Kivu	T10
Africa|COD|SRR32625431|T10|2022-01-01	PICHA7_948440		SRR32625431	George et al. 2025. Emerg Infect Dis.		TRUE	FALSE	2022-01-01	2022	Africa	Democratic Republic of the Congo	COD	South Kivu	T10
Africa|COD|SRR32625432|?|2022-01-01	PICHA7_948438		SRR32625432	George et al. 2025. Emerg Infect Dis.		FALSE	TRUE	2022-01-01	2022	Africa	Democratic Republic of the Congo	COD	South Kivu
Africa|COD|SRR32625433|?|2022-01-01	PICHA7_940063		SRR32625433	George et al. 2025. Emerg Infect Dis.		FALSE	TRUE	2022-01-01	2022	Africa	Democratic Republic of the Congo	COD	South Kivu
Africa|COD|SRR32625434|?|2022-01-01	PICHA7_943046		SRR32625434	George et al. 2025. Emerg Infect Dis.		FALSE	TRUE	2022-01-01	2022	Africa	Democratic Republic of the Congo	COD	South Kivu
Africa|COD|SRR32625435|T10|2022-01-01	PICHA7_943048		SRR32625435	George et al. 2025. Emerg Infect Dis.		TRUE	FALSE	2022-01-01	2022	Africa	Democratic Republic of the Congo	COD	South Kivu	T10
Africa|COD|SRR32625436|T10|2021-01-01	PICHA7_940039		SRR32625436	George et al. 2025. Emerg Infect Dis.		TRUE	FALSE	2021-01-01	2021	Africa	Democratic Republic of the Congo	COD	South Kivu	T10
Africa|COD|SRR32625437|T10|2021-01-01	PICHA7_940043		SRR32625437	George et al. 2025. Emerg Infect Dis.		TRUE	FALSE	2021-01-01	2021	Africa	Democratic Republic of the Congo	COD	South Kivu	T10
Africa|COD|SRR32625438|T10|2021-01-01	PICHA7_940036		SRR32625438	George et al. 2025. Emerg Infect Dis.		TRUE	FALSE	2021-01-01	2021	Africa	Democratic Republic of the Congo	COD	South Kivu	T10
Africa|COD|SRR32625439|T10|2021-01-01	PICHA7_942046		SRR32625439	George et al. 2025. Emerg Infect Dis.		TRUE	FALSE	2021-01-01	2021	Africa	Democratic Republic of the Congo	COD	South Kivu	T10
Africa|COD|SRR32625441|?|2021-01-01	PICHA7_942048		SRR32625441	George et al. 2025. Emerg Infect Dis.		FALSE	TRUE	2021-01-01	2021	Africa	Democratic Republic of the Congo	COD	South Kivu
Africa|COD|SRR32625442|?|2021-01-01	PICHA7_940034		SRR32625442	George et al. 2025. Emerg Infect Dis.		FALSE	TRUE	2021-01-01	2021	Africa	Democratic Republic of the Congo	COD	South Kivu
Africa|COD|SRR32625443|T10|2021-01-01	PICHA7_942049		SRR32625443	George et al. 2025. Emerg Infect Dis.		TRUE	FALSE	2021-01-01	2021	Africa	Democratic Republic of the Congo	COD	South Kivu	T10
Africa|COD|SRR32625444|T10|2021-01-01	PICHA7_940042		SRR32625444	George et al. 2025. Emerg Infect Dis.		TRUE	FALSE	2021-01-01	2021	Africa	Democratic Republic of the Congo	COD	South Kivu	T10
Africa|COD|SRR32625445|?|2021-01-01	PICHA7_940041		SRR32625445	George et al. 2025. Emerg Infect Dis.		FALSE	TRUE	2021-01-01	2021	Africa	Democratic Republic of the Congo	COD	South Kivu
Africa|COD|SRR32625446|?|2022-01-01	PICHA7_943053		SRR32625446	George et al. 2025. Emerg Infect Dis.		FALSE	TRUE	2022-01-01	2022	Africa	Democratic Republic of the Congo	COD	South Kivu
Africa|COD|SRR32625447|?|2021-01-01	PICHA7_940002		SRR32625447	George et al. 2025. Emerg Infect Dis.		FALSE	TRUE	2021-01-01	2021	Africa	Democratic Republic of the Congo	COD	South Kivu
Africa|COD|SRR32625448|T10|2021-01-01	PICHA7_940003		SRR32625448	George et al. 2025. Emerg Infect Dis.		TRUE	FALSE	2021-01-01	2021	Africa	Democratic Republic of the Congo	COD	South Kivu	T10
Africa|COD|SRR32625449|T10|2021-01-01	PICHA7_940001		SRR32625449	George et al. 2025. Emerg Infect Dis.		TRUE	FALSE	2021-01-01	2021	Africa	Democratic Republic of the Congo	COD	South Kivu	T10
Africa|COD|SRR32625450|?|2020-01-01	PICHA7_94036		SRR32625450	George et al. 2025. Emerg Infect Dis.		FALSE	TRUE	2020-01-01	2020	Africa	Democratic Republic of the Congo	COD	South Kivu
Africa|COD|SRR32625452|T10|2020-01-01	PICHA7_94031		SRR32625452	George et al. 2025. Emerg Infect Dis.		TRUE	FALSE	2020-01-01	2020	Africa	Democratic Republic of the Congo	COD	South Kivu	T10
Africa|COD|SRR32625453|T10|2020-01-01	PICHA7_94026		SRR32625453	George et al. 2025. Emerg Infect Dis.		TRUE	FALSE	2020-01-01	2020	Africa	Democratic Republic of the Congo	COD	South Kivu	T10
Africa|COD|SRR32625454|?|2021-01-01	PICHA7_94598		SRR32625454	George et al. 2025. Emerg Infect Dis.		FALSE	TRUE	2021-01-01	2021	Africa	Democratic Republic of the Congo	COD	South Kivu
Africa|COD|SRR32625455|T10|2020-01-01	PICHA7_94192		SRR32625455	George et al. 2025. Emerg Infect Dis.		TRUE	FALSE	2020-01-01	2020	Africa	Democratic Republic of the Congo	COD	South Kivu	T10
Africa|COD|SRR32625456|T10|2020-01-01	PICHA7_94191		SRR32625456	George et al. 2025. Emerg Infect Dis.		TRUE	FALSE	2020-01-01	2020	Africa	Democratic Republic of the Congo	COD	South Kivu	T10
Africa|COD|SRR32625457|T10|2020-01-01	PICHA7_94189		SRR32625457	George et al. 2025. Emerg Infect Dis.		TRUE	FALSE	2020-01-01	2020	Africa	Democratic Republic of the Congo	COD	South Kivu	T10
Africa|COD|SRR32625458|T10|2020-01-01	PICHA7_94187		SRR32625458	George et al. 2025. Emerg Infect Dis.		TRUE	FALSE	2020-01-01	2020	Africa	Democratic Republic of the Congo	COD	South Kivu	T10
Africa|COD|SRR32625459|?|2020-01-01	PICHA7_94186		SRR32625459	George et al. 2025. Emerg Infect Dis.		FALSE	TRUE	2020-01-01	2020	Africa	Democratic Republic of the Congo	COD	South Kivu
Africa|COD|SRR32625460|T10|2020-01-01	PICHA7_94184		SRR32625460	George et al. 2025. Emerg Infect Dis.		TRUE	FALSE	2020-01-01	2020	Africa	Democratic Republic of the Congo	COD	South Kivu	T10
Africa|COD|SRR32625493|T10|2020-01-01	PICHA7_94183		SRR32625493	George et al. 2025. Emerg Infect Dis.		TRUE	FALSE	2020-01-01	2020	Africa	Democratic Republic of the Congo	COD	South Kivu	T10
Africa|COD|SRR32625495|?|2020-01-01	PICHA7_94179		SRR32625495	George et al. 2025. Emerg Infect Dis.		FALSE	TRUE	2020-01-01	2020	Africa	Democratic Republic of the Congo	COD	South Kivu
Africa|COD|SRR32625496|?|2020-01-01	PICHA7_94178		SRR32625496	George et al. 2025. Emerg Infect Dis.		FALSE	TRUE	2020-01-01	2020	Africa	Democratic Republic of the Congo	COD	South Kivu
Africa|COD|SRR32625497|T10|2020-01-01	PICHA7_94174		SRR32625497	George et al. 2025. Emerg Infect Dis.		TRUE	FALSE	2020-01-01	2020	Africa	Democratic Republic of the Congo	COD	South Kivu	T10
Africa|COD|SRR32625498|?|2020-01-01	PICHA7_94173		SRR32625498	George et al. 2025. Emerg Infect Dis.		FALSE	TRUE	2020-01-01	2020	Africa	Democratic Republic of the Congo	COD	South Kivu
Africa|COD|SRR32625499|?|2020-01-01	PICHA7_94172		SRR32625499	George et al. 2025. Emerg Infect Dis.		FALSE	TRUE	2020-01-01	2020	Africa	Democratic Republic of the Congo	COD	South Kivu
Africa|COD|SRR32625500|?|2020-01-01	PICHA7_94167		SRR32625500	George et al. 2025. Emerg Infect Dis.		FALSE	TRUE	2020-01-01	2020	Africa	Democratic Republic of the Congo	COD	South Kivu
Africa|COD|SRR32625501|T10|2020-01-01	PICHA7_94166		SRR32625501	George et al. 2025. Emerg Infect Dis.		TRUE	FALSE	2020-01-01	2020	Africa	Democratic Republic of the Congo	COD	South Kivu	T10
Africa|COD|SRR32625502|T10|2020-01-01	PICHA7_94165		SRR32625502	George et al. 2025. Emerg Infect Dis.		TRUE	FALSE	2020-01-01	2020	Africa	Democratic Republic of the Congo	COD	South Kivu	T10
Africa|COD|SRR32625503|?|2020-01-01	PICHA7_94164		SRR32625503	George et al. 2025. Emerg Infect Dis.		FALSE	TRUE	2020-01-01	2020	Africa	Democratic Republic of the Congo	COD	South Kivu
Africa|COD|SRR32625504|T10|2020-01-01	PICHA7_94155		SRR32625504	George et al. 2025. Emerg Infect Dis.		TRUE	FALSE	2020-01-01	2020	Africa	Democratic Republic of the Congo	COD	South Kivu	T10
Africa|COD|SRR32625506|T10|2020-01-01	PICHA7_94154		SRR32625506	George et al. 2025. Emerg Infect Dis.		TRUE	FALSE	2020-01-01	2020	Africa	Democratic Republic of the Congo	COD	South Kivu	T10
Africa|COD|SRR32625507|?|2020-01-01	PICHA7_94153		SRR32625507	George et al. 2025. Emerg Infect Dis.		FALSE	TRUE	2020-01-01	2020	Africa	Democratic Republic of the Congo	COD	South Kivu
Africa|COD|SRR32625508|T10|2020-01-01	PICHA7_94152		SRR32625508	George et al. 2025. Emerg Infect Dis.		TRUE	FALSE	2020-01-01	2020	Africa	Democratic Republic of the Congo	COD	South Kivu	T10
Africa|COD|SRR32625509|T10|2020-01-01	PICHA7_94150		SRR32625509	George et al. 2025. Emerg Infect Dis.		TRUE	FALSE	2020-01-01	2020	Africa	Democratic Republic of the Congo	COD	South Kivu	T10
Africa|COD|SRR32625510|?|2020-01-01	PICHA7_94146		SRR32625510	George et al. 2025. Emerg Infect Dis.		FALSE	TRUE	2020-01-01	2020	Africa	Democratic Republic of the Congo	COD	South Kivu
Africa|COD|SRR32625511|?|2020-01-01	PICHA7_94145		SRR32625511	George et al. 2025. Emerg Infect Dis.		FALSE	TRUE	2020-01-01	2020	Africa	Democratic Republic of the Congo	COD	South Kivu
Africa|COD|SRR32625512|T10|2020-01-01	PICHA7_94144		SRR32625512	George et al. 2025. Emerg Infect Dis.		TRUE	FALSE	2020-01-01	2020	Africa	Democratic Republic of the Congo	COD	South Kivu	T10
Africa|COD|SRR32625513|T10|2020-01-01	PICHA7_94141		SRR32625513	George et al. 2025. Emerg Infect Dis.		TRUE	FALSE	2020-01-01	2020	Africa	Democratic Republic of the Congo	COD	South Kivu	T10
Africa|COD|SRR32625514|T10|2020-01-01	PICHA7_94139		SRR32625514	George et al. 2025. Emerg Infect Dis.		TRUE	FALSE	2020-01-01	2020	Africa	Democratic Republic of the Congo	COD	South Kivu	T10
Africa|COD|SRR32625515|?|2020-01-01	PICHA7_94136		SRR32625515	George et al. 2025. Emerg Infect Dis.		FALSE	TRUE	2020-01-01	2020	Africa	Democratic Republic of the Congo	COD	South Kivu
Africa|COD|SRR32625517|T10|2020-01-01	PICHA7_94133		SRR32625517	George et al. 2025. Emerg Infect Dis.		TRUE	FALSE	2020-01-01	2020	Africa	Democratic Republic of the Congo	COD	South Kivu	T10
Africa|COD|SRR32625518|?|2020-01-01	PICHA7_94129		SRR32625518	George et al. 2025. Emerg Infect Dis.		FALSE	TRUE	2020-01-01	2020	Africa	Democratic Republic of the Congo	COD	South Kivu
Africa|COD|SRR32625519|T10|2020-01-01	PICHA7_94123		SRR32625519	George et al. 2025. Emerg Infect Dis.		TRUE	FALSE	2020-01-01	2020	Africa	Democratic Republic of the Congo	COD	South Kivu	T10
Africa|COD|SRR32625520|T10|2020-01-01	PICHA7_94114		SRR32625520	George et al. 2025. Emerg Infect Dis.		TRUE	FALSE	2020-01-01	2020	Africa	Democratic Republic of the Congo	COD	South Kivu	T10
Africa|COD|SRR32625521|T10|2020-01-01	PICHA7_94112		SRR32625521	George et al. 2025. Emerg Infect Dis.		TRUE	FALSE	2020-01-01	2020	Africa	Democratic Republic of the Congo	COD	South Kivu	T10
Africa|COD|SRR32625522|T10|2020-01-01	PICHA7_94111		SRR32625522	George et al. 2025. Emerg Infect Dis.		TRUE	FALSE	2020-01-01	2020	Africa	Democratic Republic of the Congo	COD	South Kivu	T10
Africa|COD|SRR32625523|T10|2020-01-01	PICHA7_94110		SRR32625523	George et al. 2025. Emerg Infect Dis.		TRUE	FALSE	2020-01-01	2020	Africa	Democratic Republic of the Congo	COD	South Kivu	T10
Africa|COD|SRR32625524|?|2020-01-01	PICHA7_94109		SRR32625524	George et al. 2025. Emerg Infect Dis.		FALSE	TRUE	2020-01-01	2020	Africa	Democratic Republic of the Congo	COD	South Kivu
Africa|COD|SRR32625557|T10|2020-01-01	PICHA7_94107		SRR32625557	George et al. 2025. Emerg Infect Dis.		TRUE	FALSE	2020-01-01	2020	Africa	Democratic Republic of the Congo	COD	South Kivu	T10
Africa|COD|SRR32625558|T10|2020-01-01	PICHA7_94105		SRR32625558	George et al. 2025. Emerg Infect Dis.		TRUE	FALSE	2020-01-01	2020	Africa	Democratic Republic of the Congo	COD	South Kivu	T10
Africa|COD|SRR32625560|?|2020-01-01	PICHA7_94104		SRR32625560	George et al. 2025. Emerg Infect Dis.		FALSE	TRUE	2020-01-01	2020	Africa	Democratic Republic of the Congo	COD	South Kivu
Africa|COD|SRR32625561|?|2020-01-01	PICHA7_94102		SRR32625561	George et al. 2025. Emerg Infect Dis.		FALSE	TRUE	2020-01-01	2020	Africa	Democratic Republic of the Congo	COD	South Kivu
Africa|COD|SRR32625562|T10|2020-01-01	PICHA7_94101		SRR32625562	George et al. 2025. Emerg Infect Dis.		TRUE	FALSE	2020-01-01	2020	Africa	Democratic Republic of the Congo	COD	South Kivu	T10
Africa|COD|SRR32625563|T10|2020-01-01	PICHA7_94097		SRR32625563	George et al. 2025. Emerg Infect Dis.		TRUE	FALSE	2020-01-01	2020	Africa	Democratic Republic of the Congo	COD	South Kivu	T10
Africa|COD|SRR32625564|T10|2020-01-01	PICHA7_94096		SRR32625564	George et al. 2025. Emerg Infect Dis.		TRUE	FALSE	2020-01-01	2020	Africa	Democratic Republic of the Congo	COD	South Kivu	T10
Africa|COD|SRR32625565|T10|2020-01-01	PICHA7_94095		SRR32625565	George et al. 2025. Emerg Infect Dis.		TRUE	FALSE	2020-01-01	2020	Africa	Democratic Republic of the Congo	COD	South Kivu	T10
Africa|COD|SRR32625566|T10|2020-01-01	PICHA7_94094		SRR32625566	George et al. 2025. Emerg Infect Dis.		TRUE	FALSE	2020-01-01	2020	Africa	Democratic Republic of the Congo	COD	South Kivu	T10
Africa|COD|SRR32625567|T10|2020-01-01	PICHA7_94093		SRR32625567	George et al. 2025. Emerg Infect Dis.		TRUE	FALSE	2020-01-01	2020	Africa	Democratic Republic of the Congo	COD	South Kivu	T10
Africa|COD|SRR32625568|T10|2020-01-01	PICHA7_94092		SRR32625568	George et al. 2025. Emerg Infect Dis.		TRUE	FALSE	2020-01-01	2020	Africa	Democratic Republic of the Congo	COD	South Kivu	T10
Africa|COD|SRR32625569|T10|2020-01-01	PICHA7_94091		SRR32625569	George et al. 2025. Emerg Infect Dis.		TRUE	FALSE	2020-01-01	2020	Africa	Democratic Republic of the Congo	COD	South Kivu	T10
Africa|COD|SRR32625571|T10|2020-01-01	PICHA7_94090		SRR32625571	George et al. 2025. Emerg Infect Dis.		TRUE	FALSE	2020-01-01	2020	Africa	Democratic Republic of the Congo	COD	South Kivu	T10
Africa|COD|SRR32625572|T10|2020-01-01	PICHA7_94089		SRR32625572	George et al. 2025. Emerg Infect Dis.		TRUE	FALSE	2020-01-01	2020	Africa	Democratic Republic of the Congo	COD	South Kivu	T10
Africa|COD|SRR32625573|T10|2020-01-01	PICHA7_94087		SRR32625573	George et al. 2025. Emerg Infect Dis.		TRUE	FALSE	2020-01-01	2020	Africa	Democratic Republic of the Congo	COD	South Kivu	T10
Africa|COD|SRR32625574|T10|2020-01-01	PICHA7_94085		SRR32625574	George et al. 2025. Emerg Infect Dis.		TRUE	FALSE	2020-01-01	2020	Africa	Democratic Republic of the Congo	COD	South Kivu	T10
Africa|COD|SRR32625580|T10|2020-01-01	PICHA7_94084		SRR32625580	George et al. 2025. Emerg Infect Dis.		TRUE	FALSE	2020-01-01	2020	Africa	Democratic Republic of the Congo	COD	South Kivu	T10
Africa|COD|SRR32625463|T10|2020-01-01	PICHA7_94083		SRR32625463	George et al. 2025. Emerg Infect Dis.		TRUE	FALSE	2020-01-01	2020	Africa	Democratic Republic of the Congo	COD	South Kivu	T10
Africa|COD|SRR32625474|T10|2020-01-01	PICHA7_94082		SRR32625474	George et al. 2025. Emerg Infect Dis.		TRUE	FALSE	2020-01-01	2020	Africa	Democratic Republic of the Congo	COD	South Kivu	T10
Africa|COD|SRR32625485|T10|2020-01-01	PICHA7_94081		SRR32625485	George et al. 2025. Emerg Infect Dis.		TRUE	FALSE	2020-01-01	2020	Africa	Democratic Republic of the Congo	COD	South Kivu	T10
Africa|COD|SRR32625624|?|2020-01-01	PICHA7_94079		SRR32625624	George et al. 2025. Emerg Infect Dis.		FALSE	TRUE	2020-01-01	2020	Africa	Democratic Republic of the Congo	COD	South Kivu
Africa|COD|SRR32625635|?|2020-01-01	PICHA7_94077		SRR32625635	George et al. 2025. Emerg Infect Dis.		FALSE	TRUE	2020-01-01	2020	Africa	Democratic Republic of the Congo	COD	South Kivu
Africa|COD|SRR32625647|T10|2020-01-01	PICHA7_94076		SRR32625647	George et al. 2025. Emerg Infect Dis.		TRUE	FALSE	2020-01-01	2020	Africa	Democratic Republic of the Congo	COD	South Kivu	T10
Africa|COD|SRR32625530|T10|2020-01-01	PICHA7_94069		SRR32625530	George et al. 2025. Emerg Infect Dis.		TRUE	FALSE	2020-01-01	2020	Africa	Democratic Republic of the Congo	COD	South Kivu	T10
Africa|COD|SRR32625541|T10|2020-01-01	PICHA7_94068		SRR32625541	George et al. 2025. Emerg Infect Dis.		TRUE	FALSE	2020-01-01	2020	Africa	Democratic Republic of the Congo	COD	South Kivu	T10
Africa|COD|SRR32625552|T10|2020-01-01	PICHA7_94067		SRR32625552	George et al. 2025. Emerg Infect Dis.		TRUE	FALSE	2020-01-01	2020	Africa	Democratic Republic of the Congo	COD	South Kivu	T10
Africa|COD|SRR32625595|T10|2020-01-01	PICHA7_94065		SRR32625595	George et al. 2025. Emerg Infect Dis.		TRUE	FALSE	2020-01-01	2020	Africa	Democratic Republic of the Congo	COD	South Kivu	T10
Africa|COD|SRR32625606|T10|2020-01-01	PICHA7_94063		SRR32625606	George et al. 2025. Emerg Infect Dis.		TRUE	FALSE	2020-01-01	2020	Africa	Democratic Republic of the Congo	COD	South Kivu	T10
Africa|COD|SRR32625617|T10|2020-01-01	PICHA7_94062		SRR32625617	George et al. 2025. Emerg Infect Dis.		TRUE	FALSE	2020-01-01	2020	Africa	Democratic Republic of the Congo	COD	South Kivu	T10
Africa|COD|SRR32625660|T10|2020-01-01	PICHA7_94060		SRR32625660	George et al. 2025. Emerg Infect Dis.		TRUE	FALSE	2020-01-01	2020	Africa	Democratic Republic of the Congo	COD	South Kivu	T10
Africa|COD|SRR32625671|T10|2020-01-01	PICHA7_94073		SRR32625671	George et al. 2025. Emerg Infect Dis.		TRUE	FALSE	2020-01-01	2020	Africa	Democratic Republic of the Congo	COD	South Kivu	T10
Africa|COD|SRR32625682|?|2020-01-01	PICHA7_94072		SRR32625682	George et al. 2025. Emerg Infect Dis.		FALSE	TRUE	2020-01-01	2020	Africa	Democratic Republic of the Congo	COD	South Kivu
Africa|COD|SRR32625440|T10|2020-01-01	PICHA7_94071		SRR32625440	George et al. 2025. Emerg Infect Dis.		TRUE	FALSE	2020-01-01	2020	Africa	Democratic Republic of the Congo	COD	South Kivu	T10
Africa|COD|SRR32625451|T10|2020-01-01	PICHA7_94059		SRR32625451	George et al. 2025. Emerg Infect Dis.		TRUE	FALSE	2020-01-01	2020	Africa	Democratic Republic of the Congo	COD	South Kivu	T10
Africa|COD|SRR32625494|T10|2020-01-01	PICHA7_94058		SRR32625494	George et al. 2025. Emerg Infect Dis.		TRUE	TRUE	2020-01-01	2020	Africa	Democratic Republic of the Congo	COD	South Kivu	T10
Africa|COD|SRR32625505|T10|2020-01-01	PICHA7_94037		SRR32625505	George et al. 2025. Emerg Infect Dis.		TRUE	FALSE	2020-01-01	2020	Africa	Democratic Republic of the Congo	COD	South Kivu	T10
Africa|COD|SRR32625516|T10|2020-01-01	PICHA7_94033		SRR32625516	George et al. 2025. Emerg Infect Dis.		TRUE	FALSE	2020-01-01	2020	Africa	Democratic Republic of the Congo	COD	South Kivu	T10
Africa|COD|SRR32625559|T10|2020-01-01	PICHA7_94049		SRR32625559	George et al. 2025. Emerg Infect Dis.		TRUE	FALSE	2020-01-01	2020	Africa	Democratic Republic of the Congo	COD	South Kivu	T10
Africa|COD|SRR32625570|T10|2020-01-01	PICHA7_94055		SRR32625570	George et al. 2025. Emerg Infect Dis.		TRUE	FALSE	2020-01-01	2020	Africa	Democratic Republic of the Congo	COD	South Kivu	T10
Africa|COD|SRR32625636|T10|2020-01-01	PICHA7_94054		SRR32625636	George et al. 2025. Emerg Infect Dis.		TRUE	FALSE	2020-01-01	2020	Africa	Democratic Republic of the Congo	COD	South Kivu	T10
Africa|COD|SRR32625683|T10|2020-01-01	PICHA7_94050		SRR32625683	George et al. 2025. Emerg Infect Dis.		TRUE	FALSE	2020-01-01	2020	Africa	Democratic Republic of the Congo	COD	South Kivu	T10
Africa|COD|SRR32625684|T10|2021-01-01	PICHA7_94489		SRR32625684	George et al. 2025. Emerg Infect Dis.		TRUE	FALSE	2021-01-01	2021	Africa	Democratic Republic of the Congo	COD	South Kivu	T10
Asia|IDN|SRR28740573|UNK|2005-01-01	AUSMDU00028286		SRR28740573	Bote et al. 2024. Microb Genom.		FALSE	FALSE	2005-01-01	2005	Asia	Indonesia	IDN		UNDEFINED
Asia|IDN|SRR28740572|UNK|2006-01-01	AUSMDU00028282		SRR28740572	Bote et al. 2024. Microb Genom.		FALSE	TRUE	2006-01-01	2006	Asia	Indonesia	IDN		UNDEFINED
Asia|IDN|SRR28740506|UNK|2010-01-01	AUSMDU00028291		SRR28740506	Bote et al. 2024. Microb Genom.		FALSE	FALSE	2010-01-01	2010	Asia	Indonesia	IDN		UNDEFINED
Asia|IDN|SRR28740558|UNK|2016-01-01	AUSMDU00028306		SRR28740558	Bote et al. 2024. Microb Genom.		FALSE	FALSE	2016-01-01	2016	Asia	Indonesia	IDN		UNDEFINED
Asia|BGD|SRR26202727|UNK|2015-09-18	NGICDV-001		SRR26202727	Maciel-Guerra et al. 2024. Nat Commun.		FALSE	TRUE	2015-09-18	2015	Asia	Bangladesh	BGD	Sylhet	UNDEFINED
Asia|BGD|SRR26202726|UNK|2015-10-08	NGICDV-002		SRR26202726	Maciel-Guerra et al. 2024. Nat Commun.		FALSE	TRUE	2015-10-08	2015	Asia	Bangladesh	BGD	Dhaka	UNDEFINED
Asia|BGD|SRR26202686|UNK|2015-10-18	NGICDV-003		SRR26202686	Maciel-Guerra et al. 2024. Nat Commun.		FALSE	TRUE	2015-10-18	2015	Asia	Bangladesh	BGD	Dhaka	UNDEFINED
Asia|BGD|SRR26202675|?|2015-10-24	NGICDV-005		SRR26202675	Maciel-Guerra et al. 2024. Nat Commun.		FALSE	TRUE	2015-10-24	2015	Asia	Bangladesh	BGD	Dhaka
Asia|BGD|SRR26202664|?|2015-11-18	NGICDV-011		SRR26202664	Maciel-Guerra et al. 2024. Nat Commun.		FALSE	TRUE	2015-11-18	2015	Asia	Bangladesh	BGD	Dhaka
Asia|BGD|SRR26202653|?|2015-11-20	NGICDV-012		SRR26202653	Maciel-Guerra et al. 2024. Nat Commun.		FALSE	TRUE	2015-11-20	2015	Asia	Bangladesh	BGD	Dhaka
Asia|BGD|SRR26202642|?|2015-11-22	NGICDV-013		SRR26202642	Maciel-Guerra et al. 2024. Nat Commun.		FALSE	TRUE	2015-11-22	2015	Asia	Bangladesh	BGD	Dhaka
Asia|BGD|SRR26202631|UNK|2015-04-12	NGICDV-014		SRR26202631	Maciel-Guerra et al. 2024. Nat Commun.		FALSE	TRUE	2015-04-12	2015	Asia	Bangladesh	BGD	Dhaka	UNDEFINED
Asia|BGD|SRR26202620|?|2015-04-12	NGICDV-015		SRR26202620	Maciel-Guerra et al. 2024. Nat Commun.		FALSE	TRUE	2015-04-12	2015	Asia	Bangladesh	BGD	Dhaka
Asia|BGD|SRR26202609|UNK|2015-12-16	NGICDV-017		SRR26202609	Maciel-Guerra et al. 2024. Nat Commun.		FALSE	TRUE	2015-12-16	2015	Asia	Bangladesh	BGD	Dhaka	UNDEFINED
Asia|BGD|SRR26202725|?|2015-12-26	NGICDV-018		SRR26202725	Maciel-Guerra et al. 2024. Nat Commun.		FALSE	TRUE	2015-12-26	2015	Asia	Bangladesh	BGD	Dhaka
Asia|BGD|SRR26202714|UNK|2015-10-03	NGICDV-019		SRR26202714	Maciel-Guerra et al. 2024. Nat Commun.		FALSE	TRUE	2015-10-03	2015	Asia	Bangladesh	BGD	Dhaka	UNDEFINED
Asia|BGD|SRR26202703|UNK|2015-11-13	NGICDV-020		SRR26202703	Maciel-Guerra et al. 2024. Nat Commun.		FALSE	TRUE	2015-11-13	2015	Asia	Bangladesh	BGD	Dhaka	UNDEFINED
Asia|BGD|SRR26202693|UNK|2016-07-20	NGICDV-025		SRR26202693	Maciel-Guerra et al. 2024. Nat Commun.		FALSE	TRUE	2016-07-20	2016	Asia	Bangladesh	BGD	Sylhet	UNDEFINED
Asia|BGD|SRR26202692|UNK|2016-07-30	NGICDV-026		SRR26202692	Maciel-Guerra et al. 2024. Nat Commun.		FALSE	TRUE	2016-07-30	2016	Asia	Bangladesh	BGD	Sylhet	UNDEFINED
Asia|BGD|SRR26202691|UNK|2016-08-20	NGICDV-027		SRR26202691	Maciel-Guerra et al. 2024. Nat Commun.		FALSE	TRUE	2016-08-20	2016	Asia	Bangladesh	BGD	Sylhet	UNDEFINED
Asia|BGD|SRR26202690|UNK|2016-08-28	NGICDV-029		SRR26202690	Maciel-Guerra et al. 2024. Nat Commun.		FALSE	TRUE	2016-08-28	2016	Asia	Bangladesh	BGD	Sylhet	UNDEFINED
Asia|BGD|SRR26202689|UNK|2016-09-01	NGICDV-030		SRR26202689	Maciel-Guerra et al. 2024. Nat Commun.		FALSE	TRUE	2016-09-01	2016	Asia	Bangladesh	BGD	Sylhet	UNDEFINED
Asia|BGD|SRR26202688|UNK|2016-01-17	NGICDV-031		SRR26202688	Maciel-Guerra et al. 2024. Nat Commun.		FALSE	TRUE	2016-01-17	2016	Asia	Bangladesh	BGD	Dhaka	UNDEFINED
Asia|BGD|SRR26202687|UNK|2016-01-18	NGICDV-032		SRR26202687	Maciel-Guerra et al. 2024. Nat Commun.		FALSE	TRUE	2016-01-18	2016	Asia	Bangladesh	BGD	Dhaka	UNDEFINED
Asia|BGD|SRR26202685|UNK|2016-01-24	NGICDV-033		SRR26202685	Maciel-Guerra et al. 2024. Nat Commun.		FALSE	TRUE	2016-01-24	2016	Asia	Bangladesh	BGD	Dhaka	UNDEFINED
Asia|BGD|SRR26202684|UNK|2016-03-17	NGICDV-034		SRR26202684	Maciel-Guerra et al. 2024. Nat Commun.		FALSE	TRUE	2016-03-17	2016	Asia	Bangladesh	BGD	Dhaka	UNDEFINED
Asia|BGD|SRR26202683|UNK|2016-03-23	NGICDV-035		SRR26202683	Maciel-Guerra et al. 2024. Nat Commun.		FALSE	TRUE	2016-03-23	2016	Asia	Bangladesh	BGD	Dhaka	UNDEFINED
Asia|BGD|SRR26202682|UNK|2016-03-27	NGICDV-036		SRR26202682	Maciel-Guerra et al. 2024. Nat Commun.		FALSE	TRUE	2016-03-27	2016	Asia	Bangladesh	BGD	Dhaka	UNDEFINED
Asia|BGD|SRR26202681|UNK|2016-04-04	NGICDV-037		SRR26202681	Maciel-Guerra et al. 2024. Nat Commun.		FALSE	TRUE	2016-04-04	2016	Asia	Bangladesh	BGD	Dhaka	UNDEFINED
Asia|BGD|SRR26202680|UNK|2016-04-11	NGICDV-038		SRR26202680	Maciel-Guerra et al. 2024. Nat Commun.		FALSE	FALSE	2016-04-11	2016	Asia	Bangladesh	BGD	Dhaka	UNDEFINED
Asia|BGD|SRR26202679|UNK|2016-07-17	NGICDV-039		SRR26202679	Maciel-Guerra et al. 2024. Nat Commun.		FALSE	TRUE	2016-07-17	2016	Asia	Bangladesh	BGD	Dhaka	UNDEFINED
Asia|BGD|SRR26202678|UNK|2016-09-05	NGICDV-040		SRR26202678	Maciel-Guerra et al. 2024. Nat Commun.		FALSE	FALSE	2016-09-05	2016	Asia	Bangladesh	BGD	Dhaka	UNDEFINED
Asia|BGD|SRR26202677|UNK|2017-02-12	NGICDV-041		SRR26202677	Maciel-Guerra et al. 2024. Nat Commun.		FALSE	TRUE	2017-02-12	2017	Asia	Bangladesh	BGD	Chittagong	UNDEFINED
Asia|BGD|SRR26202676|UNK|2017-05-06	NGICDV-042		SRR26202676	Maciel-Guerra et al. 2024. Nat Commun.		FALSE	TRUE	2017-05-06	2017	Asia	Bangladesh	BGD	Chittagong	UNDEFINED
Asia|BGD|SRR26202674|UNK|2017-06-07	NGICDV-043		SRR26202674	Maciel-Guerra et al. 2024. Nat Commun.		FALSE	TRUE	2017-06-07	2017	Asia	Bangladesh	BGD	Chittagong	UNDEFINED
Asia|BGD|SRR26202673|UNK|2017-11-11	NGICDV-044		SRR26202673	Maciel-Guerra et al. 2024. Nat Commun.		FALSE	TRUE	2017-11-11	2017	Asia	Bangladesh	BGD	Chittagong	UNDEFINED
Asia|BGD|SRR26202672|UNK|2017-04-01	NGICDV-047		SRR26202672	Maciel-Guerra et al. 2024. Nat Commun.		FALSE	TRUE	2017-04-01	2017	Asia	Bangladesh	BGD	Sylhet	UNDEFINED
Asia|BGD|SRR26202671|UNK|2017-04-15	NGICDV-048		SRR26202671	Maciel-Guerra et al. 2024. Nat Commun.		FALSE	TRUE	2017-04-15	2017	Asia	Bangladesh	BGD	Dhaka	UNDEFINED
Asia|BGD|SRR26202670|UNK|2017-03-14	NGICDV-049		SRR26202670	Maciel-Guerra et al. 2024. Nat Commun.		FALSE	TRUE	2017-03-14	2017	Asia	Bangladesh	BGD	Dhaka	UNDEFINED
Asia|BGD|SRR26202669|UNK|2017-07-12	NGICDV-050		SRR26202669	Maciel-Guerra et al. 2024. Nat Commun.		FALSE	TRUE	2017-07-12	2017	Asia	Bangladesh	BGD	Rajshahi	UNDEFINED
Asia|BGD|SRR26202668|UNK|2017-03-04	NGICDV-051		SRR26202668	Maciel-Guerra et al. 2024. Nat Commun.		FALSE	TRUE	2017-03-04	2017	Asia	Bangladesh	BGD	Dhaka	UNDEFINED
Asia|BGD|SRR26202667|UNK|2017-03-20	NGICDV-052		SRR26202667	Maciel-Guerra et al. 2024. Nat Commun.		FALSE	TRUE	2017-03-20	2017	Asia	Bangladesh	BGD	Dhaka	UNDEFINED
Asia|BGD|SRR26202666|UNK|2017-03-21	NGICDV-053		SRR26202666	Maciel-Guerra et al. 2024. Nat Commun.		FALSE	TRUE	2017-03-21	2017	Asia	Bangladesh	BGD	Dhaka	UNDEFINED
Asia|BGD|SRR26202665|UNK|2017-03-30	NGICDV-054		SRR26202665	Maciel-Guerra et al. 2024. Nat Commun.		FALSE	TRUE	2017-03-30	2017	Asia	Bangladesh	BGD	Dhaka	UNDEFINED
Asia|BGD|SRR26202663|UNK|2017-03-31	NGICDV-055		SRR26202663	Maciel-Guerra et al. 2024. Nat Commun.		FALSE	TRUE	2017-03-31	2017	Asia	Bangladesh	BGD	Dhaka	UNDEFINED
Asia|BGD|SRR26202662|UNK|2017-03-31	NGICDV-056		SRR26202662	Maciel-Guerra et al. 2024. Nat Commun.		FALSE	FALSE	2017-03-31	2017	Asia	Bangladesh	BGD	Dhaka	UNDEFINED
Asia|BGD|SRR26202661|UNK|2017-04-09	NGICDV-058		SRR26202661	Maciel-Guerra et al. 2024. Nat Commun.		FALSE	TRUE	2017-04-09	2017	Asia	Bangladesh	BGD	Dhaka	UNDEFINED
Asia|BGD|SRR26202660|UNK|2018-04-25	NGICDV-061		SRR26202660	Maciel-Guerra et al. 2024. Nat Commun.		FALSE	FALSE	2018-04-25	2018	Asia	Bangladesh	BGD	Dhaka	UNDEFINED
Asia|BGD|SRR26202659|UNK|2018-09-24	NGICDV-062		SRR26202659	Maciel-Guerra et al. 2024. Nat Commun.		FALSE	TRUE	2018-09-24	2018	Asia	Bangladesh	BGD	Dhaka	UNDEFINED
Asia|BGD|SRR26202658|UNK|2018-09-29	NGICDV-063		SRR26202658	Maciel-Guerra et al. 2024. Nat Commun.		FALSE	TRUE	2018-09-29	2018	Asia	Bangladesh	BGD	Dhaka	UNDEFINED
Asia|BGD|SRR26202657|UNK|2018-11-26	NGICDV-065		SRR26202657	Maciel-Guerra et al. 2024. Nat Commun.		FALSE	TRUE	2018-11-26	2018	Asia	Bangladesh	BGD	Dhaka	UNDEFINED
Asia|BGD|SRR26202656|UNK|2018-12-08	NGICDV-066		SRR26202656	Maciel-Guerra et al. 2024. Nat Commun.		FALSE	TRUE	2018-12-08	2018	Asia	Bangladesh	BGD	Dhaka	UNDEFINED
Asia|BGD|SRR26202655|UNK|2018-01-03	NGICDV-067		SRR26202655	Maciel-Guerra et al. 2024. Nat Commun.		FALSE	TRUE	2018-01-03	2018	Asia	Bangladesh	BGD	Khulna	UNDEFINED
Asia|BGD|SRR26202654|UNK|2018-05-06	NGICDV-071		SRR26202654	Maciel-Guerra et al. 2024. Nat Commun.		FALSE	TRUE	2018-05-06	2018	Asia	Bangladesh	BGD	Dhaka	UNDEFINED
Asia|BGD|SRR26202652|UNK|2018-05-07	NGICDV-072		SRR26202652	Maciel-Guerra et al. 2024. Nat Commun.		FALSE	TRUE	2018-05-07	2018	Asia	Bangladesh	BGD	Dhaka	UNDEFINED
Asia|BGD|SRR26202651|UNK|2018-05-08	NGICDV-073		SRR26202651	Maciel-Guerra et al. 2024. Nat Commun.		FALSE	TRUE	2018-05-08	2018	Asia	Bangladesh	BGD	Dhaka	UNDEFINED
Asia|BGD|SRR26202650|UNK|2018-05-26	NGICDV-074		SRR26202650	Maciel-Guerra et al. 2024. Nat Commun.		FALSE	TRUE	2018-05-26	2018	Asia	Bangladesh	BGD	Dhaka	UNDEFINED
Asia|BGD|SRR26202649|UNK|2018-07-04	NGICDV-075		SRR26202649	Maciel-Guerra et al. 2024. Nat Commun.		FALSE	TRUE	2018-07-04	2018	Asia	Bangladesh	BGD	Dhaka	UNDEFINED
Asia|BGD|SRR26202648|UNK|2018-07-25	NGICDV-076		SRR26202648	Maciel-Guerra et al. 2024. Nat Commun.		FALSE	TRUE	2018-07-25	2018	Asia	Bangladesh	BGD	Dhaka	UNDEFINED
Asia|BGD|SRR26202647|UNK|2018-09-28	NGICDV-077		SRR26202647	Maciel-Guerra et al. 2024. Nat Commun.		FALSE	TRUE	2018-09-28	2018	Asia	Bangladesh	BGD	Dhaka	UNDEFINED
Asia|BGD|SRR26202646|UNK|2018-09-30	NGICDV-078		SRR26202646	Maciel-Guerra et al. 2024. Nat Commun.		FALSE	TRUE	2018-09-30	2018	Asia	Bangladesh	BGD	Dhaka	UNDEFINED
Asia|BGD|SRR26202645|UNK|2018-04-28	NGICDV-079		SRR26202645	Maciel-Guerra et al. 2024. Nat Commun.		FALSE	TRUE	2018-04-28	2018	Asia	Bangladesh	BGD	Dhaka	UNDEFINED
Asia|BGD|SRR26202644|UNK|2018-11-04	NGICDV-080		SRR26202644	Maciel-Guerra et al. 2024. Nat Commun.		FALSE	TRUE	2018-11-04	2018	Asia	Bangladesh	BGD	Dhaka	UNDEFINED
Asia|BGD|SRR26202643|?|2019-02-03	NGICDV-081		SRR26202643	Maciel-Guerra et al. 2024. Nat Commun.		FALSE	TRUE	2019-02-03	2019	Asia	Bangladesh	BGD	Rajshahi
Asia|BGD|SRR26202641|UNK|2019-11-03	NGICDV-082		SRR26202641	Maciel-Guerra et al. 2024. Nat Commun.		FALSE	FALSE	2019-11-03	2019	Asia	Bangladesh	BGD	Rajshahi	UNDEFINED
Asia|BGD|SRR26202640|UNK|2019-07-16	NGICDV-084		SRR26202640	Maciel-Guerra et al. 2024. Nat Commun.		FALSE	TRUE	2019-07-16	2019	Asia	Bangladesh	BGD	Rajshahi	UNDEFINED
Asia|BGD|SRR26202639|UNK|2019-12-28	NGICDV-085		SRR26202639	Maciel-Guerra et al. 2024. Nat Commun.		FALSE	TRUE	2019-12-28	2019	Asia	Bangladesh	BGD	Dhaka	UNDEFINED
Asia|BGD|SRR26202638|UNK|2019-11-13	NGICDV-086		SRR26202638	Maciel-Guerra et al. 2024. Nat Commun.		FALSE	TRUE	2019-11-13	2019	Asia	Bangladesh	BGD	Dhaka	UNDEFINED
Asia|BGD|SRR26202637|UNK|2019-04-27	NGICDV-087		SRR26202637	Maciel-Guerra et al. 2024. Nat Commun.		FALSE	TRUE	2019-04-27	2019	Asia	Bangladesh	BGD	Chittagong	UNDEFINED
Asia|BGD|SRR26202636|UNK|2019-06-24	NGICDV-088		SRR26202636	Maciel-Guerra et al. 2024. Nat Commun.		FALSE	TRUE	2019-06-24	2019	Asia	Bangladesh	BGD	Chittagong	UNDEFINED
Asia|BGD|SRR26202635|UNK|2019-11-13	NGICDV-090		SRR26202635	Maciel-Guerra et al. 2024. Nat Commun.		FALSE	TRUE	2019-11-13	2019	Asia	Bangladesh	BGD	Khulna	UNDEFINED
Asia|BGD|SRR26202634|UNK|2019-05-21	NGICDV-091		SRR26202634	Maciel-Guerra et al. 2024. Nat Commun.		FALSE	TRUE	2019-05-21	2019	Asia	Bangladesh	BGD	Dhaka	UNDEFINED
Asia|BGD|SRR26202633|UNK|2019-05-23	NGICDV-092		SRR26202633	Maciel-Guerra et al. 2024. Nat Commun.		FALSE	TRUE	2019-05-23	2019	Asia	Bangladesh	BGD	Dhaka	UNDEFINED
Asia|BGD|SRR26202632|UNK|2019-04-12	NGICDV-095		SRR26202632	Maciel-Guerra et al. 2024. Nat Commun.		FALSE	TRUE	2019-04-12	2019	Asia	Bangladesh	BGD	Dhaka	UNDEFINED
Asia|BGD|SRR26202630|UNK|2019-04-20	NGICDV-096		SRR26202630	Maciel-Guerra et al. 2024. Nat Commun.		FALSE	TRUE	2019-04-20	2019	Asia	Bangladesh	BGD	Dhaka	UNDEFINED
Asia|BGD|SRR26202629|UNK|2019-06-02	NGICDV-097		SRR26202629	Maciel-Guerra et al. 2024. Nat Commun.		FALSE	TRUE	2019-06-02	2019	Asia	Bangladesh	BGD	Dhaka	UNDEFINED
Asia|BGD|SRR26202628|UNK|2019-06-02	NGICDV-098		SRR26202628	Maciel-Guerra et al. 2024. Nat Commun.		FALSE	TRUE	2019-06-02	2019	Asia	Bangladesh	BGD	Dhaka	UNDEFINED
Asia|BGD|SRR26202627|UNK|2020-05-11	NGIEDV-007		SRR26202627	Maciel-Guerra et al. 2024. Nat Commun.		FALSE	FALSE	2020-05-11	2020	Asia	Bangladesh	BGD	Dhaka	UNDEFINED
Asia|BGD|SRR26202626|UNK|2020-11-16	NGIEDV-017		SRR26202626	Maciel-Guerra et al. 2024. Nat Commun.		FALSE	TRUE	2020-11-16	2020	Asia	Bangladesh	BGD	Dhaka	UNDEFINED
Asia|BGD|SRR26202625|UNK|2020-11-16	NGIEDV-025		SRR26202625	Maciel-Guerra et al. 2024. Nat Commun.		FALSE	TRUE	2020-11-16	2020	Asia	Bangladesh	BGD	Dhaka	UNDEFINED
Asia|BGD|SRR26202624|UNK|2020-01-11	NGIEDV-027		SRR26202624	Maciel-Guerra et al. 2024. Nat Commun.		FALSE	TRUE	2020-01-11	2020	Asia	Bangladesh	BGD	Dhaka	UNDEFINED
Asia|BGD|SRR26202623|UNK|2020-01-11	NGIEDV-028		SRR26202623	Maciel-Guerra et al. 2024. Nat Commun.		FALSE	TRUE	2020-01-11	2020	Asia	Bangladesh	BGD	Dhaka	UNDEFINED
Asia|BGD|SRR26202622|UNK|2020-01-11	NGIEDV-029		SRR26202622	Maciel-Guerra et al. 2024. Nat Commun.		FALSE	TRUE	2020-01-11	2020	Asia	Bangladesh	BGD	Dhaka	UNDEFINED
Asia|BGD|SRR26202621|UNK|2020-07-12	NGIEDV-039		SRR26202621	Maciel-Guerra et al. 2024. Nat Commun.		FALSE	TRUE	2020-07-12	2020	Asia	Bangladesh	BGD	Dhaka	UNDEFINED
Asia|BGD|SRR26202619|UNK|2020-07-12	NGIEDV-044		SRR26202619	Maciel-Guerra et al. 2024. Nat Commun.		FALSE	TRUE	2020-07-12	2020	Asia	Bangladesh	BGD	Dhaka	UNDEFINED
Asia|BGD|SRR26202618|UNK|2020-07-12	NGIEDV-046		SRR26202618	Maciel-Guerra et al. 2024. Nat Commun.		FALSE	TRUE	2020-07-12	2020	Asia	Bangladesh	BGD	Dhaka	UNDEFINED
Asia|BGD|SRR26202617|UNK|2020-07-12	NGIEDV-047		SRR26202617	Maciel-Guerra et al. 2024. Nat Commun.		FALSE	TRUE	2020-07-12	2020	Asia	Bangladesh	BGD	Dhaka	UNDEFINED
Asia|BGD|SRR26202616|UNK|2020-07-12	NGIEDV-048		SRR26202616	Maciel-Guerra et al. 2024. Nat Commun.		FALSE	TRUE	2020-07-12	2020	Asia	Bangladesh	BGD	Dhaka	UNDEFINED
Asia|BGD|SRR26202615|UNK|2020-07-12	NGIEDV-049		SRR26202615	Maciel-Guerra et al. 2024. Nat Commun.		FALSE	TRUE	2020-07-12	2020	Asia	Bangladesh	BGD	Dhaka	UNDEFINED
Asia|BGD|SRR26202614|UNK|2021-12-22	NGIEDV-057		SRR26202614	Maciel-Guerra et al. 2024. Nat Commun.		FALSE	TRUE	2021-12-22	2021	Asia	Bangladesh	BGD	Dhaka	UNDEFINED
Asia|BGD|SRR26202613|UNK|2021-12-22	NGIEDV-058		SRR26202613	Maciel-Guerra et al. 2024. Nat Commun.		FALSE	TRUE	2021-12-22	2021	Asia	Bangladesh	BGD	Dhaka	UNDEFINED
Asia|BGD|SRR26202612|UNK|2021-12-22	NGIEDV-059		SRR26202612	Maciel-Guerra et al. 2024. Nat Commun.		FALSE	TRUE	2021-12-22	2021	Asia	Bangladesh	BGD	Dhaka	UNDEFINED
Asia|BGD|SRR26202611|UNK|2021-12-22	NGIEDV-060		SRR26202611	Maciel-Guerra et al. 2024. Nat Commun.		FALSE	TRUE	2021-12-22	2021	Asia	Bangladesh	BGD	Dhaka	UNDEFINED
Asia|BGD|SRR26202610|UNK|2021-12-22	NGIEDV-061		SRR26202610	Maciel-Guerra et al. 2024. Nat Commun.		FALSE	TRUE	2021-12-22	2021	Asia	Bangladesh	BGD	Dhaka	UNDEFINED
Asia|BGD|SRR26202608|UNK|2021-12-22	NGIEDV-062		SRR26202608	Maciel-Guerra et al. 2024. Nat Commun.		FALSE	TRUE	2021-12-22	2021	Asia	Bangladesh	BGD	Dhaka	UNDEFINED
Asia|BGD|SRR26202607|UNK|2021-12-22	NGIEDV-063		SRR26202607	Maciel-Guerra et al. 2024. Nat Commun.		FALSE	TRUE	2021-12-22	2021	Asia	Bangladesh	BGD	Dhaka	UNDEFINED
Asia|BGD|SRR26202606|UNK|2021-04-02	NGIEDV-064		SRR26202606	Maciel-Guerra et al. 2024. Nat Commun.		FALSE	TRUE	2021-04-02	2021	Asia	Bangladesh	BGD	Dhaka	UNDEFINED
Asia|BGD|SRR26202605|UNK|2021-04-02	NGIEDV-065		SRR26202605	Maciel-Guerra et al. 2024. Nat Commun.		FALSE	TRUE	2021-04-02	2021	Asia	Bangladesh	BGD	Dhaka	UNDEFINED
Asia|BGD|SRR26202604|UNK|2021-04-02	NGIEDV-066		SRR26202604	Maciel-Guerra et al. 2024. Nat Commun.		FALSE	TRUE	2021-04-02	2021	Asia	Bangladesh	BGD	Dhaka	UNDEFINED
Asia|BGD|SRR26202603|UNK|2021-04-02	NGIEDV-067		SRR26202603	Maciel-Guerra et al. 2024. Nat Commun.		FALSE	TRUE	2021-04-02	2021	Asia	Bangladesh	BGD	Dhaka	UNDEFINED
Asia|BGD|SRR26202602|UNK|2021-04-02	NGIEDV-068		SRR26202602	Maciel-Guerra et al. 2024. Nat Commun.		FALSE	TRUE	2021-04-02	2021	Asia	Bangladesh	BGD	Dhaka	UNDEFINED
Asia|BGD|SRR26202601|UNK|2021-04-02	NGIEDV-069		SRR26202601	Maciel-Guerra et al. 2024. Nat Commun.		FALSE	TRUE	2021-04-02	2021	Asia	Bangladesh	BGD	Dhaka	UNDEFINED
Asia|BGD|SRR26202600|UNK|2021-04-02	NGIEDV-070		SRR26202600	Maciel-Guerra et al. 2024. Nat Commun.		FALSE	TRUE	2021-04-02	2021	Asia	Bangladesh	BGD	Dhaka	UNDEFINED
Asia|BGD|SRR26202599|UNK|2021-02-03	NGIEDV-074		SRR26202599	Maciel-Guerra et al. 2024. Nat Commun.		FALSE	TRUE	2021-02-03	2021	Asia	Bangladesh	BGD	Dhaka	UNDEFINED
Asia|BGD|SRR26202724|UNK|2021-02-03	NGIEDV-075		SRR26202724	Maciel-Guerra et al. 2024. Nat Commun.		FALSE	TRUE	2021-02-03	2021	Asia	Bangladesh	BGD	Dhaka	UNDEFINED
Asia|BGD|SRR26202723|UNK|2021-02-03	NGIEDV-076		SRR26202723	Maciel-Guerra et al. 2024. Nat Commun.		FALSE	TRUE	2021-02-03	2021	Asia	Bangladesh	BGD	Dhaka	UNDEFINED
Asia|BGD|SRR26202722|UNK|2021-02-03	NGIEDV-077		SRR26202722	Maciel-Guerra et al. 2024. Nat Commun.		FALSE	TRUE	2021-02-03	2021	Asia	Bangladesh	BGD	Dhaka	UNDEFINED
Asia|BGD|SRR26202721|UNK|2021-02-03	NGIEDV-078		SRR26202721	Maciel-Guerra et al. 2024. Nat Commun.		FALSE	TRUE	2021-02-03	2021	Asia	Bangladesh	BGD	Dhaka	UNDEFINED
Asia|BGD|SRR26202720|UNK|2021-02-03	NGIEDV-079		SRR26202720	Maciel-Guerra et al. 2024. Nat Commun.		FALSE	FALSE	2021-02-03	2021	Asia	Bangladesh	BGD	Dhaka	UNDEFINED
Asia|BGD|SRR26202719|T13|2021-02-03	NGIEDV-080		SRR26202719	Maciel-Guerra et al. 2024. Nat Commun.		FALSE	TRUE	2021-02-03	2021	Asia	Bangladesh	BGD	Dhaka	T13
Asia|BGD|SRR26202718|UNK|2021-03-21	NGIEDV-082		SRR26202718	Maciel-Guerra et al. 2024. Nat Commun.		FALSE	TRUE	2021-03-21	2021	Asia	Bangladesh	BGD	Dhaka	UNDEFINED
Asia|BGD|SRR26202717|UNK|2021-03-21	NGIEDV-086		SRR26202717	Maciel-Guerra et al. 2024. Nat Commun.		FALSE	TRUE	2021-03-21	2021	Asia	Bangladesh	BGD	Dhaka	UNDEFINED
Asia|BGD|SRR26202716|UNK|2021-03-21	NGIEDV-087		SRR26202716	Maciel-Guerra et al. 2024. Nat Commun.		FALSE	FALSE	2021-03-21	2021	Asia	Bangladesh	BGD	Dhaka	UNDEFINED
Asia|BGD|SRR26202715|UNK|2021-03-21	NGIEDV-088		SRR26202715	Maciel-Guerra et al. 2024. Nat Commun.		FALSE	TRUE	2021-03-21	2021	Asia	Bangladesh	BGD	Dhaka	UNDEFINED
Asia|BGD|SRR26202713|UNK|2021-03-21	NGIEDV-089		SRR26202713	Maciel-Guerra et al. 2024. Nat Commun.		FALSE	TRUE	2021-03-21	2021	Asia	Bangladesh	BGD	Dhaka	UNDEFINED
Asia|BGD|SRR26202712|UNK|2021-03-21	NGIEDV-090		SRR26202712	Maciel-Guerra et al. 2024. Nat Commun.		FALSE	TRUE	2021-03-21	2021	Asia	Bangladesh	BGD	Dhaka	UNDEFINED
Asia|BGD|SRR26202711|UNK|2021-03-21	NGIEDV-093		SRR26202711	Maciel-Guerra et al. 2024. Nat Commun.		FALSE	TRUE	2021-03-21	2021	Asia	Bangladesh	BGD	Dhaka	UNDEFINED
Asia|BGD|SRR26202710|UNK|2021-03-21	NGIEDV-094		SRR26202710	Maciel-Guerra et al. 2024. Nat Commun.		FALSE	TRUE	2021-03-21	2021	Asia	Bangladesh	BGD	Dhaka	UNDEFINED
Asia|BGD|SRR26202709|UNK|2021-03-21	NGIEDV-095		SRR26202709	Maciel-Guerra et al. 2024. Nat Commun.		FALSE	TRUE	2021-03-21	2021	Asia	Bangladesh	BGD	Dhaka	UNDEFINED
Asia|BGD|SRR26202708|UNK|2021-03-04	NGIEDV-096		SRR26202708	Maciel-Guerra et al. 2024. Nat Commun.		FALSE	FALSE	2021-03-04	2021	Asia	Bangladesh	BGD	Dhaka	UNDEFINED
Asia|BGD|SRR26202707|UNK|2021-04-25	NGIEDV-097		SRR26202707	Maciel-Guerra et al. 2024. Nat Commun.		FALSE	TRUE	2021-04-25	2021	Asia	Bangladesh	BGD	Dhaka	UNDEFINED
Asia|BGD|SRR26202706|UNK|2021-05-19	NGIEDV-100		SRR26202706	Maciel-Guerra et al. 2024. Nat Commun.		FALSE	TRUE	2021-05-19	2021	Asia	Bangladesh	BGD	Dhaka	UNDEFINED
Asia|BGD|SRR26202705|UNK|2021-04-25	NGIEDV-102		SRR26202705	Maciel-Guerra et al. 2024. Nat Commun.		FALSE	FALSE	2021-04-25	2021	Asia	Bangladesh	BGD	Barisal	UNDEFINED
Asia|BGD|SRR26202704|UNK|2021-04-25	NGIEDV-103		SRR26202704	Maciel-Guerra et al. 2024. Nat Commun.		FALSE	TRUE	2021-04-25	2021	Asia	Bangladesh	BGD	Barisal	UNDEFINED
Asia|BGD|SRR26202702|UNK|2021-04-25	NGIEDV-104		SRR26202702	Maciel-Guerra et al. 2024. Nat Commun.		FALSE	TRUE	2021-04-25	2021	Asia	Bangladesh	BGD	Barisal	UNDEFINED
Asia|BGD|SRR26202701|UNK|2021-04-25	NGIEDV-105		SRR26202701	Maciel-Guerra et al. 2024. Nat Commun.		FALSE	TRUE	2021-04-25	2021	Asia	Bangladesh	BGD	Barisal	UNDEFINED
Asia|BGD|SRR26202700|UNK|2021-04-25	NGIEDV-106		SRR26202700	Maciel-Guerra et al. 2024. Nat Commun.		FALSE	TRUE	2021-04-25	2021	Asia	Bangladesh	BGD	Barisal	UNDEFINED
Asia|BGD|SRR26202699|UNK|2021-04-25	NGIEDV-108		SRR26202699	Maciel-Guerra et al. 2024. Nat Commun.		FALSE	TRUE	2021-04-25	2021	Asia	Bangladesh	BGD	Barisal	UNDEFINED
Asia|BGD|SRR26202698|UNK|2021-04-25	NGIEDV-109		SRR26202698	Maciel-Guerra et al. 2024. Nat Commun.		FALSE	TRUE	2021-04-25	2021	Asia	Bangladesh	BGD	Barisal	UNDEFINED
Asia|BGD|SRR26202697|UNK|2021-04-25	NGIEDV-110		SRR26202697	Maciel-Guerra et al. 2024. Nat Commun.		FALSE	TRUE	2021-04-25	2021	Asia	Bangladesh	BGD	Barisal	UNDEFINED
Asia|BGD|SRR26202696|UNK|2021-04-25	NGIEDV-111		SRR26202696	Maciel-Guerra et al. 2024. Nat Commun.		FALSE	TRUE	2021-04-25	2021	Asia	Bangladesh	BGD	Barisal	UNDEFINED
Asia|BGD|SRR26202695|UNK|2021-04-25	NGIEDV-112		SRR26202695	Maciel-Guerra et al. 2024. Nat Commun.		FALSE	TRUE	2021-04-25	2021	Asia	Bangladesh	BGD	Barisal	UNDEFINED
Asia|BGD|SRR26202694|UNK|2021-04-25	NGIEDV-113		SRR26202694	Maciel-Guerra et al. 2024. Nat Commun.		FALSE	TRUE	2021-04-25	2021	Asia	Bangladesh	BGD	Barisal	UNDEFINED
Asia|IRQ|ERR12177982|T15|2022-02-10	2023-0040		ERR12177982	Rouard et al. 2024. Euro Surveill		TRUE	FALSE	2022-02-10	2022	Asia	Iraq	IRQ		T15
Asia|ARE|ERR12177986|T15|2022-11-23	2023-0041		ERR12177986	Rouard et al. 2024. Euro Surveill		TRUE	FALSE	2022-11-23	2022	Asia	United Arab Emirates	ARE		T15
Asia|IRQ|ERR12252299|T15|2022-06-14	CNRVC230009		ERR12252299	Rouard et al. 2024. Euro Surveill		TRUE	FALSE	2022-06-14	2022	Asia	Iraq	IRQ		T15
Asia|IRQ|ERR12252300|T15|2022-07-03	CNRVC230010		ERR12252300	Rouard et al. 2024. Euro Surveill		TRUE	FALSE	2022-07-03	2022	Asia	Iraq	IRQ		T15
Asia|IRQ|ERR12252301|T15|2022-07-22	CNRVC230011		ERR12252301	Rouard et al. 2024. Euro Surveill		TRUE	FALSE	2022-07-22	2022	Asia	Iraq	IRQ		T15
Asia|IRQ|ERR12252302|T15|2022-07-22	CNRVC230012		ERR12252302	Rouard et al. 2024. Euro Surveill		TRUE	TRUE	2022-07-22	2022	Asia	Iraq	IRQ		T15
Asia|IRQ|ERR12252303|T15|2022-07-31	CNRVC230013		ERR12252303	Rouard et al. 2024. Euro Surveill		TRUE	FALSE	2022-07-31	2022	Asia	Iraq	IRQ		T15
Asia|IRQ|ERR12252304|T15|2022-09-29	CNRVC230014		ERR12252304	Rouard et al. 2024. Euro Surveill		TRUE	FALSE	2022-09-29	2022	Asia	Iraq	IRQ		T15
Asia|BGD|ERR12252305|UNK|2022-11-01	CNRVC230015		ERR12252305	Rouard et al. 2024. Euro Surveill		FALSE	FALSE	2022-11-01	2022	Asia	Bangladesh	BGD		UNDEFINED
Asia|BGD|SRR23703406|UNK|2022-04-05	22040725-VUM		SRR23703406	Rouard et al. 2024. Euro Surveill		FALSE	TRUE	2022-04-05	2022	Asia	Bangladesh	BGD		UNDEFINED
Asia|BGD|ERR12319655|UNK|2022-10-17	560_2022		ERR12319655	Rouard et al. 2024. Euro Surveill		FALSE	TRUE	2022-10-17	2022	Asia	Bangladesh	BGD		UNDEFINED
Asia|IRQ|ERR12246784|T15|2022-09-29	920004-22		ERR12246784	Rouard et al. 2024. Euro Surveill		TRUE	FALSE	2022-09-29	2022	Asia	Iraq	IRQ		T15
Africa|CMR|ERR12252306|T12|2022-03-05	CNRVC220016		ERR12252306	Rouard et al. 2024. Euro Surveill		TRUE	FALSE	2022-03-05	2022	Africa	Cameroon	CMR		T12
Europe|FRA|ERR12252307|T15|2022-06-29	CNRVC220032		ERR12252307	Rouard et al. 2024. Euro Surveill		TRUE	FALSE	2022-06-29	2022	Europe	France	FRA		T15
Africa|CMR|ERR12252308|T12|2022-08-04	CNRVC220053		ERR12252308	Rouard et al. 2024. Euro Surveill		TRUE	FALSE	2022-08-04	2022	Africa	Cameroon	CMR		T12
Africa|CMR|ERR12252309|T12|2022-08-06	CNRVC220058		ERR12252309	Rouard et al. 2024. Euro Surveill		TRUE	FALSE	2022-08-06	2022	Africa	Cameroon	CMR		T12
Africa|CMR|ERR12252310|T12|2022-08-06	CNRVC220061		ERR12252310	Rouard et al. 2024. Euro Surveill		TRUE	FALSE	2022-08-06	2022	Africa	Cameroon	CMR		T12
Africa|CMR|ERR12252311|T12|2022-08-08	CNRVC220064		ERR12252311	Rouard et al. 2024. Euro Surveill		TRUE	FALSE	2022-08-08	2022	Africa	Cameroon	CMR		T12
Asia|BGD|SRR25434472|UNK|2022-04-07	SRR25434472		SRR25434472	Rouard et al. 2024. Euro Surveill		FALSE	TRUE	2022-04-07	2022	Asia	Bangladesh	BGD		UNDEFINED
Asia|BGD|SRR25430923|UNK|2022-04-13	SRR25430923		SRR25430923	Rouard et al. 2024. Euro Surveill		FALSE	TRUE	2022-04-13	2022	Asia	Bangladesh	BGD		UNDEFINED
Asia|PAK|SRR25434422|T15|2022-04-14	SRR25434422		SRR25434422	Rouard et al. 2024. Euro Surveill		TRUE	FALSE	2022-04-14	2022	Asia	Pakistan	PAK		T15
Asia|PAK|SRR25434423|T15|2022-04-20	SRR25434423		SRR25434423	Rouard et al. 2024. Euro Surveill		TRUE	FALSE	2022-04-20	2022	Asia	Pakistan	PAK		T15
Asia|BGD|SRR25431050|UNK|2022-04-21	SRR25431050		SRR25431050	Rouard et al. 2024. Euro Surveill		FALSE	TRUE	2022-04-21	2022	Asia	Bangladesh	BGD		UNDEFINED
Asia|PAK|SRR25430852|T15|2022-05-23	SRR25430852		SRR25430852	Rouard et al. 2024. Euro Surveill		TRUE	FALSE	2022-05-23	2022	Asia	Pakistan	PAK		T15
Asia|PAK|SRR25430856|T15|2022-06-17	SRR25430856		SRR25430856	Rouard et al. 2024. Euro Surveill		TRUE	FALSE	2022-06-17	2022	Asia	Pakistan	PAK		T15
Asia|IRQ|SRR25430831|T15|2022-06-20	SRR25430831		SRR25430831	Rouard et al. 2024. Euro Surveill		TRUE	FALSE	2022-06-20	2022	Asia	Iraq	IRQ		T15
Asia|IND|SRR25434424|UNK|2022-06-21	SRR25434424		SRR25434424	Rouard et al. 2024. Euro Surveill		FALSE	FALSE	2022-06-21	2022	Asia	India	IND		UNDEFINED
Asia|PAK|SRR25430835|T15|2022-08-17	SRR25430835		SRR25430835	Rouard et al. 2024. Euro Surveill		TRUE	FALSE	2022-08-17	2022	Asia	Pakistan	PAK		T15
Asia|IRN|SRR25430921|T15|2022-08-19	SRR25430921		SRR25430921	Rouard et al. 2024. Euro Surveill		TRUE	FALSE	2022-08-19	2022	Asia	Iran	IRN		T15
Asia|PAK|SRR25431038|T15|2022-08-24	SRR25431038		SRR25431038	Rouard et al. 2024. Euro Surveill		TRUE	FALSE	2022-08-24	2022	Asia	Pakistan	PAK		T15
Europe|GBR|SRR25430858|T15|2022-08-30	SRR25430858		SRR25430858	Rouard et al. 2024. Euro Surveill		TRUE	FALSE	2022-08-30	2022	Europe	United Kingdom	GBR		T15
Asia|AFG|SRR25430833|?|2022-09-01	SRR25430833		SRR25430833	Rouard et al. 2024. Euro Surveill		FALSE	FALSE	2022-09-01	2022	Asia	Afghanistan	AFG
Europe|GBR|SRR25430849|T15|2022-09-01	SRR25430849		SRR25430849	Rouard et al. 2024. Euro Surveill		TRUE	FALSE	2022-09-01	2022	Europe	United Kingdom	GBR		T15
Europe|GBR|SRR25430883|T15|2022-09-08	SRR25430883		SRR25430883	Rouard et al. 2024. Euro Surveill		TRUE	FALSE	2022-09-08	2022	Europe	United Kingdom	GBR		T15
Asia|PAK|SRR25431053|T15|2022-09-13	SRR25431053		SRR25431053	Rouard et al. 2024. Euro Surveill		TRUE	FALSE	2022-09-13	2022	Asia	Pakistan	PAK		T15
Europe|GBR|SRR25431052|UNK|2022-09-27	SRR25431052		SRR25431052	Rouard et al. 2024. Euro Surveill		FALSE	FALSE	2022-09-27	2022	Europe	United Kingdom	GBR		UNDEFINED
Europe|GBR|SRR25431051|UNK|2022-11-28	SRR25431051		SRR25431051	Rouard et al. 2024. Euro Surveill		FALSE	FALSE	2022-11-28	2022	Europe	United Kingdom	GBR		UNDEFINED
Asia|PAK|ERR12264642|T15|2022-06-22	No2022-1		ERR12264642	Rouard et al. 2024. Euro Surveill		TRUE	FALSE	2022-06-22	2022	Asia	Pakistan	PAK		T15
Asia|IRQ|ERR12264643|T15|2022-06-20	No2022-2		ERR12264643	Rouard et al. 2024. Euro Surveill		TRUE	FALSE	2022-06-20	2022	Asia	Iraq	IRQ		T15
Asia|PHL|ERR12264644|UNK|2022-12-18	No2022-3		ERR12264644	Rouard et al. 2024. Euro Surveill		FALSE	FALSE	2022-12-18	2022	Asia	Philippines	PHL		UNDEFINED
Asia|IRQ|SRR26802396|T15|2022-06-23	Vib826		SRR26802396	Rouard et al. 2024. Euro Surveill		TRUE	FALSE	2022-06-23	2022	Asia	Iraq	IRQ		T15
Asia|IRQ|SRR26802395|T15|2022-06-30	Vib827		SRR26802395	Rouard et al. 2024. Euro Surveill		TRUE	FALSE	2022-06-30	2022	Asia	Iraq	IRQ		T15
Asia|IRQ|SRR26802394|T15|2022-08-11	Vib835		SRR26802394	Rouard et al. 2024. Euro Surveill		TRUE	FALSE	2022-08-11	2022	Asia	Iraq	IRQ		T15
Asia|IRQ|SRR26802393|T15|2022-09-02	Vib838		SRR26802393	Rouard et al. 2024. Euro Surveill		TRUE	FALSE	2022-09-02	2022	Asia	Iraq	IRQ		T15
Asia|IRQ|SRR26802392|T15|2022-09-16	Vib842		SRR26802392	Rouard et al. 2024. Euro Surveill		TRUE	FALSE	2022-09-16	2022	Asia	Iraq	IRQ		T15
Asia|IRQ|SRR26802391|T15|2022-09-28	Vib849		SRR26802391	Rouard et al. 2024. Euro Surveill		TRUE	FALSE	2022-09-28	2022	Asia	Iraq	IRQ		T15
Africa|MWI|SRR24673480|UNK|2022-01-01	NMRL-701-22_S16		SRR24673480	Chaguza et al. 2024. Nat Commun.		FALSE	TRUE	2022-01-01	2022	Africa	Malawi	MWI		UNDEFINED
Africa|MWI|SRR24673479|UNK|2022-01-01	NMRL-700-22_S19		SRR24673479	Chaguza et al. 2024. Nat Commun.		FALSE	TRUE	2022-01-01	2022	Africa	Malawi	MWI		UNDEFINED
Africa|MWI|SRR24673468|T13|2022-01-01	NMRL-623-22_S2		SRR24673468	Chaguza et al. 2024. Nat Commun.		FALSE	TRUE	2022-01-01	2022	Africa	Malawi	MWI		T13
Africa|MWI|SRR24673457|?|2022-01-01	NMRL-626-22_S6		SRR24673457	Chaguza et al. 2024. Nat Commun.		FALSE	TRUE	2022-01-01	2022	Africa	Malawi	MWI
Africa|MWI|SRR24673446|T15|2022-01-01	NMRL-616-22_S7		SRR24673446	Chaguza et al. 2024. Nat Commun.		TRUE	FALSE	2022-01-01	2022	Africa	Malawi	MWI		T15
Africa|MWI|SRR24673440|?|2022-01-01	NMRL-624-22_S10		SRR24673440	Chaguza et al. 2024. Nat Commun.		FALSE	TRUE	2022-01-01	2022	Africa	Malawi	MWI
Africa|MWI|SRR24673439|?|2022-01-01	NMRL-615-22_S23		SRR24673439	Chaguza et al. 2024. Nat Commun.		FALSE	TRUE	2022-01-01	2022	Africa	Malawi	MWI
Africa|MWI|SRR24673438|UNK|2022-01-01	NMRL-622-22_S29		SRR24673438	Chaguza et al. 2024. Nat Commun.		FALSE	TRUE	2022-01-01	2022	Africa	Malawi	MWI		UNDEFINED
Africa|MWI|SRR24673437|UNK|2022-01-01	NMRL-718-22_S3		SRR24673437	Chaguza et al. 2024. Nat Commun.		FALSE	TRUE	2022-01-01	2022	Africa	Malawi	MWI		UNDEFINED
Africa|MWI|SRR24673436|UNK|2022-01-01	NMRL-717-22_S17		SRR24673436	Chaguza et al. 2024. Nat Commun.		FALSE	TRUE	2022-01-01	2022	Africa	Malawi	MWI		UNDEFINED
Africa|MWI|SRR24673478|UNK|2022-01-01	NMRL-720-22_S22		SRR24673478	Chaguza et al. 2024. Nat Commun.		FALSE	TRUE	2022-01-01	2022	Africa	Malawi	MWI		UNDEFINED
Africa|MWI|SRR24673477|T15|2022-01-01	Lusuli-Beach_S25		SRR24673477	Chaguza et al. 2024. Nat Commun.		FALSE	TRUE	2022-01-01	2022	Africa	Malawi	MWI		T15
Africa|MWI|SRR24673476|UNK|2023-01-01	NMRL-136-23_S45		SRR24673476	Chaguza et al. 2024. Nat Commun.		FALSE	TRUE	2023-01-01	2023	Africa	Malawi	MWI		UNDEFINED
Africa|MWI|SRR24673475|UNK|2023-01-01	NMRL-137-23_S46		SRR24673475	Chaguza et al. 2024. Nat Commun.		FALSE	TRUE	2023-01-01	2023	Africa	Malawi	MWI		UNDEFINED
Africa|MWI|SRR24673474|UNK|2023-01-01	NMRL-133-23_S47		SRR24673474	Chaguza et al. 2024. Nat Commun.		FALSE	TRUE	2023-01-01	2023	Africa	Malawi	MWI		UNDEFINED
Africa|MWI|SRR24673473|UNK|2023-01-01	NMRL-132-23_S48		SRR24673473	Chaguza et al. 2024. Nat Commun.		FALSE	TRUE	2023-01-01	2023	Africa	Malawi	MWI		UNDEFINED
Africa|MWI|SRR24673472|?|2023-01-01	NMRL-131-23_S49		SRR24673472	Chaguza et al. 2024. Nat Commun.		FALSE	TRUE	2023-01-01	2023	Africa	Malawi	MWI
Africa|MWI|SRR24673471|UNK|2023-01-01	NMRL-130-23_S50		SRR24673471	Chaguza et al. 2024. Nat Commun.		FALSE	TRUE	2023-01-01	2023	Africa	Malawi	MWI		UNDEFINED
Africa|MWI|SRR24673470|UNK|2023-01-01	NMRL-129-23_S51		SRR24673470	Chaguza et al. 2024. Nat Commun.		FALSE	TRUE	2023-01-01	2023	Africa	Malawi	MWI		UNDEFINED
Africa|MWI|SRR24673469|UNK|2023-01-01	NMRL-175-23_S59		SRR24673469	Chaguza et al. 2024. Nat Commun.		FALSE	TRUE	2023-01-01	2023	Africa	Malawi	MWI		UNDEFINED
Africa|MWI|SRR24673467|T13|2023-01-01	NMRL-34-23_S33		SRR24673467	Chaguza et al. 2024. Nat Commun.		FALSE	TRUE	2023-01-01	2023	Africa	Malawi	MWI		T13
Africa|MWI|SRR24673466|UNK|2022-01-01	NMRL-634-22_S5		SRR24673466	Chaguza et al. 2024. Nat Commun.		FALSE	TRUE	2022-01-01	2022	Africa	Malawi	MWI		UNDEFINED
Africa|MWI|SRR24673465|UNK|2023-01-01	NMRL-184-23_S57		SRR24673465	Chaguza et al. 2024. Nat Commun.		FALSE	TRUE	2023-01-01	2023	Africa	Malawi	MWI		UNDEFINED
Africa|MWI|SRR24673464|T15|2023-01-01	NMRL-186-23_S67		SRR24673464	Chaguza et al. 2024. Nat Commun.		TRUE	FALSE	2023-01-01	2023	Africa	Malawi	MWI		T15
Africa|MWI|SRR24673463|?|2022-01-01	NMRL-767-22_S11		SRR24673463	Chaguza et al. 2024. Nat Commun.		FALSE	TRUE	2022-01-01	2022	Africa	Malawi	MWI
Africa|MWI|SRR24673462|UNK|2022-01-01	NMRL-765-22_S18		SRR24673462	Chaguza et al. 2024. Nat Commun.		FALSE	TRUE	2022-01-01	2022	Africa	Malawi	MWI		UNDEFINED
Africa|MWI|SRR24673461|?|2022-01-01	NMRL-764-22_S26		SRR24673461	Chaguza et al. 2024. Nat Commun.		FALSE	TRUE	2022-01-01	2022	Africa	Malawi	MWI
Africa|MWI|SRR24673460|?|2022-01-01	NMRL-766-22_S8		SRR24673460	Chaguza et al. 2024. Nat Commun.		FALSE	TRUE	2022-01-01	2022	Africa	Malawi	MWI
Africa|MWI|SRR24673459|UNK|2022-01-01	NMRL-659-22_S15		SRR24673459	Chaguza et al. 2024. Nat Commun.		FALSE	TRUE	2022-01-01	2022	Africa	Malawi	MWI		UNDEFINED
Africa|MWI|SRR24673458|UNK|2022-01-01	NMRL-662-22_S14		SRR24673458	Chaguza et al. 2024. Nat Commun.		FALSE	FALSE	2022-01-01	2022	Africa	Malawi	MWI		UNDEFINED
Africa|MWI|SRR24673456|?|2022-01-01	NMRL-580-22_S12		SRR24673456	Chaguza et al. 2024. Nat Commun.		FALSE	TRUE	2022-01-01	2022	Africa	Malawi	MWI
Africa|MWI|SRR24673455|?|2022-01-01	NMRL-585-22_S21		SRR24673455	Chaguza et al. 2024. Nat Commun.		FALSE	FALSE	2022-01-01	2022	Africa	Malawi	MWI
Africa|MWI|SRR24673454|UNK|2022-01-01	NMRL-579-22_S31		SRR24673454	Chaguza et al. 2024. Nat Commun.		FALSE	FALSE	2022-01-01	2022	Africa	Malawi	MWI		UNDEFINED
Africa|MWI|SRR24673453|T15|2022-01-01	NMRL-668-22_S4		SRR24673453	Chaguza et al. 2024. Nat Commun.		TRUE	FALSE	2022-01-01	2022	Africa	Malawi	MWI		T15
Africa|MWI|SRR24673452|?|2022-01-01	NMRL-784-22_S28		SRR24673452	Chaguza et al. 2024. Nat Commun.		FALSE	TRUE	2022-01-01	2022	Africa	Malawi	MWI
Africa|MWI|SRR24673451|?|2023-01-01	NMRL-083-23_S34		SRR24673451	Chaguza et al. 2024. Nat Commun.		FALSE	TRUE	2023-01-01	2023	Africa	Malawi	MWI
Africa|MWI|SRR24673450|UNK|2023-01-01	NMRL-101-23_S35		SRR24673450	Chaguza et al. 2024. Nat Commun.		FALSE	TRUE	2023-01-01	2023	Africa	Malawi	MWI		UNDEFINED
Africa|MWI|SRR24673449|?|2023-01-01	NMRL-099-23_S37		SRR24673449	Chaguza et al. 2024. Nat Commun.		FALSE	TRUE	2023-01-01	2023	Africa	Malawi	MWI
Africa|MWI|SRR24673448|?|2023-01-01	NMRL-087-23_S38		SRR24673448	Chaguza et al. 2024. Nat Commun.		FALSE	TRUE	2023-01-01	2023	Africa	Malawi	MWI
Africa|MWI|SRR24673447|UNK|2023-01-01	NMRL-094-23_S39		SRR24673447	Chaguza et al. 2024. Nat Commun.		FALSE	TRUE	2023-01-01	2023	Africa	Malawi	MWI		UNDEFINED
Africa|MWI|SRR24673445|?|2023-01-01	NMRL-088-23_S40		SRR24673445	Chaguza et al. 2024. Nat Commun.		FALSE	TRUE	2023-01-01	2023	Africa	Malawi	MWI
Africa|MWI|SRR24673444|?|2023-01-01	NMRL-100-23_S41		SRR24673444	Chaguza et al. 2024. Nat Commun.		FALSE	TRUE	2023-01-01	2023	Africa	Malawi	MWI
Africa|MWI|SRR24673443|?|2023-01-01	NMRL-096-23_S42		SRR24673443	Chaguza et al. 2024. Nat Commun.		FALSE	TRUE	2023-01-01	2023	Africa	Malawi	MWI
Africa|MWI|SRR24673442|T15|2023-01-01	NMRL-085-23_S43		SRR24673442	Chaguza et al. 2024. Nat Commun.		FALSE	TRUE	2023-01-01	2023	Africa	Malawi	MWI		T15
Africa|MWI|SRR24673441|UNK|2023-01-01	NMRL-095-23_S44		SRR24673441	Chaguza et al. 2024. Nat Commun.		FALSE	TRUE	2023-01-01	2023	Africa	Malawi	MWI		UNDEFINED
America|HTI|SRR24010029|UNK|2018-04-22	2001_PO		SRR24010029	Mavian et al. 2023. Emerg Infect Dis.		FALSE	TRUE	2018-04-22	2018	America	Haiti	HTI	Jacmel	UNDEFINED
America|HTI|SRR24010030|UNK|2018-03-06	1001_MO		SRR24010030	Mavian et al. 2023. Emerg Infect Dis.		FALSE	TRUE	2018-03-06	2018	America	Haiti	HTI	Port-au-Prince	UNDEFINED
America|HTI|SRR24010031|UNK|2018-06-12	HC2579		SRR24010031	Mavian et al. 2023. Emerg Infect Dis.		FALSE	TRUE	2018-06-12	2018	America	Haiti	HTI	Port-au-Prince	UNDEFINED
America|HTI|SRR24010032|UNK|2018-06-06	HC2576		SRR24010032	Mavian et al. 2023. Emerg Infect Dis.		FALSE	TRUE	2018-06-06	2018	America	Haiti	HTI	Jacmel	UNDEFINED
America|HTI|SRR24010033|UNK|2018-05-30	HC2566		SRR24010033	Mavian et al. 2023. Emerg Infect Dis.		FALSE	TRUE	2018-05-30	2018	America	Haiti	HTI	Jacmel	UNDEFINED
America|HTI|SRR24010034|UNK|2018-05-29	HC2565		SRR24010034	Mavian et al. 2023. Emerg Infect Dis.		FALSE	TRUE	2018-05-29	2018	America	Haiti	HTI	Jacmel	UNDEFINED
America|HTI|SRR24010035|UNK|2018-05-25	HC2563		SRR24010035	Mavian et al. 2023. Emerg Infect Dis.		FALSE	TRUE	2018-05-25	2018	America	Haiti	HTI	Jacmel	UNDEFINED
America|HTI|SRR24010021|UNK|2018-05-24	HC2562		SRR24010021	Mavian et al. 2023. Emerg Infect Dis.		FALSE	TRUE	2018-05-24	2018	America	Haiti	HTI	Jacmel	UNDEFINED
America|HTI|SRR24010022|UNK|2018-05-23	HC2559		SRR24010022	Mavian et al. 2023. Emerg Infect Dis.		FALSE	TRUE	2018-05-23	2018	America	Haiti	HTI	Jacmel	UNDEFINED
America|HTI|SRR24010023|UNK|2018-05-20	HC2555		SRR24010023	Mavian et al. 2023. Emerg Infect Dis.		FALSE	TRUE	2018-05-20	2018	America	Haiti	HTI	Jacmel	UNDEFINED
America|HTI|SRR24010024|UNK|2018-05-19	HC2554		SRR24010024	Mavian et al. 2023. Emerg Infect Dis.		FALSE	TRUE	2018-05-19	2018	America	Haiti	HTI	Jacmel	UNDEFINED
America|HTI|SRR24010025|UNK|2018-05-18	HC2553		SRR24010025	Mavian et al. 2023. Emerg Infect Dis.		FALSE	TRUE	2018-05-18	2018	America	Haiti	HTI	Jacmel	UNDEFINED
America|HTI|SRR24010026|UNK|2018-05-17	HC2552		SRR24010026	Mavian et al. 2023. Emerg Infect Dis.		FALSE	TRUE	2018-05-17	2018	America	Haiti	HTI	Jacmel	UNDEFINED
America|HTI|SRR24010027|UNK|2018-05-18	HC2548		SRR24010027	Mavian et al. 2023. Emerg Infect Dis.		FALSE	TRUE	2018-05-18	2018	America	Haiti	HTI	Port-au-Prince	UNDEFINED
America|HTI|SRR24010028|UNK|2018-05-17	HC2545		SRR24010028	Mavian et al. 2023. Emerg Infect Dis.		FALSE	TRUE	2018-05-17	2018	America	Haiti	HTI	Port-au-Prince	UNDEFINED
America|HTI|SRR24010036|UNK|2018-05-16	HC2544		SRR24010036	Mavian et al. 2023. Emerg Infect Dis.		FALSE	TRUE	2018-05-16	2018	America	Haiti	HTI	Port-au-Prince	UNDEFINED
America|HTI|SRR24010037|UNK|2017-09-02	1450100I		SRR24010037	Mavian et al. 2023. Emerg Infect Dis.		FALSE	TRUE	2017-09-02	2017	America	Haiti	HTI	Port-au-Prince	UNDEFINED
America|HTI|SRR24003593|UNK|2022-11-21	GC-5000		SRR24003593	Mavian et al. 2023. Emerg Infect Dis.		FALSE	TRUE	2022-11-21	2022	America	Haiti	HTI	Port au Prince	UNDEFINED
America|HTI|SRR24003594|UNK|2022-11-21	GC-4999		SRR24003594	Mavian et al. 2023. Emerg Infect Dis.		FALSE	TRUE	2022-11-21	2022	America	Haiti	HTI	Port au Prince	UNDEFINED
America|HTI|SRR24003595|UNK|2022-11-21	GC-4996		SRR24003595	Mavian et al. 2023. Emerg Infect Dis.		FALSE	TRUE	2022-11-21	2022	America	Haiti	HTI	Port au Prince	UNDEFINED
America|HTI|SRR24003596|?|2022-11-21	GC-4994		SRR24003596	Mavian et al. 2023. Emerg Infect Dis.		FALSE	TRUE	2022-11-21	2022	America	Haiti	HTI	Port au Prince
America|HTI|SRR24003597|UNK|2022-11-21	GC-4985		SRR24003597	Mavian et al. 2023. Emerg Infect Dis.		FALSE	TRUE	2022-11-21	2022	America	Haiti	HTI	Port au Prince	UNDEFINED
America|HTI|SRR24003598|UNK|2022-11-21	GC-4981		SRR24003598	Mavian et al. 2023. Emerg Infect Dis.		FALSE	FALSE	2022-11-21	2022	America	Haiti	HTI	Port au Prince	UNDEFINED
America|HTI|SRR24003599|UNK|2022-11-21	GC-4980		SRR24003599	Mavian et al. 2023. Emerg Infect Dis.		FALSE	TRUE	2022-11-21	2022	America	Haiti	HTI	Port au Prince	UNDEFINED
America|HTI|SRR24003600|UNK|2022-11-21	GC-4979		SRR24003600	Mavian et al. 2023. Emerg Infect Dis.		FALSE	TRUE	2022-11-21	2022	America	Haiti	HTI	Port au Prince	UNDEFINED
America|HTI|SRR24003601|UNK|2022-11-21	GC-4978		SRR24003601	Mavian et al. 2023. Emerg Infect Dis.		FALSE	TRUE	2022-11-21	2022	America	Haiti	HTI	Port au Prince	UNDEFINED
America|HTI|SRR24003602|?|2022-11-16	GC-4944		SRR24003602	Mavian et al. 2023. Emerg Infect Dis.		FALSE	TRUE	2022-11-16	2022	America	Haiti	HTI	Port au Prince
America|HTI|SRR24003604|UNK|2022-11-16	GC-4943		SRR24003604	Mavian et al. 2023. Emerg Infect Dis.		FALSE	TRUE	2022-11-16	2022	America	Haiti	HTI	Port au Prince	UNDEFINED
America|HTI|SRR24003605|UNK|2022-11-16	GC-4941		SRR24003605	Mavian et al. 2023. Emerg Infect Dis.		FALSE	TRUE	2022-11-16	2022	America	Haiti	HTI	Port au Prince	UNDEFINED
America|HTI|SRR24003606|UNK|2022-11-16	GC-4908		SRR24003606	Mavian et al. 2023. Emerg Infect Dis.		FALSE	TRUE	2022-11-16	2022	America	Haiti	HTI	Port au Prince	UNDEFINED
America|HTI|SRR24003607|UNK|2022-11-16	GC-4907		SRR24003607	Mavian et al. 2023. Emerg Infect Dis.		FALSE	FALSE	2022-11-16	2022	America	Haiti	HTI	Port au Prince	UNDEFINED
America|HTI|SRR24003608|?|2022-11-16	GC-4905		SRR24003608	Mavian et al. 2023. Emerg Infect Dis.		FALSE	TRUE	2022-11-16	2022	America	Haiti	HTI	Port au Prince
America|HTI|SRR24003609|?|2022-11-16	GC-4903		SRR24003609	Mavian et al. 2023. Emerg Infect Dis.		FALSE	TRUE	2022-11-16	2022	America	Haiti	HTI	Port au Prince
America|HTI|SRR24003610|UNK|2022-11-16	GC-4902		SRR24003610	Mavian et al. 2023. Emerg Infect Dis.		FALSE	TRUE	2022-11-16	2022	America	Haiti	HTI	Port au Prince	UNDEFINED
America|HTI|SRR24003611|UNK|2022-11-16	GC-4900		SRR24003611	Mavian et al. 2023. Emerg Infect Dis.		FALSE	TRUE	2022-11-16	2022	America	Haiti	HTI	Port au Prince	UNDEFINED
America|HTI|SRR24003612|UNK|2022-11-15	GC-4872		SRR24003612	Mavian et al. 2023. Emerg Infect Dis.		FALSE	TRUE	2022-11-15	2022	America	Haiti	HTI	Port au Prince	UNDEFINED
America|HTI|SRR24003613|UNK|2022-11-15	GC-4868		SRR24003613	Mavian et al. 2023. Emerg Infect Dis.		FALSE	TRUE	2022-11-15	2022	America	Haiti	HTI	Port au Prince	UNDEFINED
America|HTI|SRR24003615|UNK|2022-11-15	GC-4838		SRR24003615	Mavian et al. 2023. Emerg Infect Dis.		FALSE	TRUE	2022-11-15	2022	America	Haiti	HTI	Port au Prince	UNDEFINED
America|HTI|SRR24003616|UNK|2022-11-15	GC-4837		SRR24003616	Mavian et al. 2023. Emerg Infect Dis.		FALSE	TRUE	2022-11-15	2022	America	Haiti	HTI	Port au Prince	UNDEFINED
America|HTI|SRR24003617|UNK|2022-11-15	GC-4835		SRR24003617	Mavian et al. 2023. Emerg Infect Dis.		FALSE	TRUE	2022-11-15	2022	America	Haiti	HTI	Port au Prince	UNDEFINED
America|HTI|SRR24003618|UNK|2022-11-15	GC-4834		SRR24003618	Mavian et al. 2023. Emerg Infect Dis.		FALSE	TRUE	2022-11-15	2022	America	Haiti	HTI	Port au Prince	UNDEFINED
America|HTI|SRR24003619|UNK|2022-11-15	GC-4832		SRR24003619	Mavian et al. 2023. Emerg Infect Dis.		FALSE	TRUE	2022-11-15	2022	America	Haiti	HTI	Port au Prince	UNDEFINED
America|HTI|SRR24003620|UNK|2022-11-15	GC-4828		SRR24003620	Mavian et al. 2023. Emerg Infect Dis.		FALSE	TRUE	2022-11-15	2022	America	Haiti	HTI	Port au Prince	UNDEFINED
America|HTI|SRR24003621|UNK|2022-11-15	GC-4824		SRR24003621	Mavian et al. 2023. Emerg Infect Dis.		FALSE	TRUE	2022-11-15	2022	America	Haiti	HTI	Port au Prince	UNDEFINED
America|HTI|SRR24003622|UNK|2022-11-15	GC-4823		SRR24003622	Mavian et al. 2023. Emerg Infect Dis.		FALSE	TRUE	2022-11-15	2022	America	Haiti	HTI	Port au Prince	UNDEFINED
America|HTI|SRR24003623|UNK|2022-11-10	GC-4792		SRR24003623	Mavian et al. 2023. Emerg Infect Dis.		FALSE	TRUE	2022-11-10	2022	America	Haiti	HTI	Port au Prince	UNDEFINED
America|HTI|SRR24003624|UNK|2022-11-10	GC-4791		SRR24003624	Mavian et al. 2023. Emerg Infect Dis.		FALSE	TRUE	2022-11-10	2022	America	Haiti	HTI	Port au Prince	UNDEFINED
America|HTI|SRR24003587|UNK|2022-11-10	GC-4789		SRR24003587	Mavian et al. 2023. Emerg Infect Dis.		FALSE	TRUE	2022-11-10	2022	America	Haiti	HTI	Port au Prince	UNDEFINED
America|HTI|SRR24003588|UNK|2022-11-10	GC-4786		SRR24003588	Mavian et al. 2023. Emerg Infect Dis.		FALSE	TRUE	2022-11-10	2022	America	Haiti	HTI	Port au Prince	UNDEFINED
America|HTI|SRR24003589|UNK|2022-11-10	GC-4755		SRR24003589	Mavian et al. 2023. Emerg Infect Dis.		FALSE	TRUE	2022-11-10	2022	America	Haiti	HTI	Port au Prince	UNDEFINED
America|HTI|SRR24003590|UNK|2022-11-10	GC-4751		SRR24003590	Mavian et al. 2023. Emerg Infect Dis.		FALSE	TRUE	2022-11-10	2022	America	Haiti	HTI	Port au Prince	UNDEFINED
America|HTI|SRR24003591|UNK|2022-11-10	GC-4746		SRR24003591	Mavian et al. 2023. Emerg Infect Dis.		FALSE	TRUE	2022-11-10	2022	America	Haiti	HTI	Port au Prince	UNDEFINED
America|HTI|SRR24003592|UNK|2022-11-10	GC-4744		SRR24003592	Mavian et al. 2023. Emerg Infect Dis.		FALSE	TRUE	2022-11-10	2022	America	Haiti	HTI	Port au Prince	UNDEFINED
America|HTI|SRR24003603|UNK|2022-11-10	GC-4741		SRR24003603	Mavian et al. 2023. Emerg Infect Dis.		FALSE	TRUE	2022-11-10	2022	America	Haiti	HTI	Port au Prince	UNDEFINED
America|HTI|SRR24003614|UNK|2022-11-09	GC-4740		SRR24003614	Mavian et al. 2023. Emerg Infect Dis.		FALSE	TRUE	2022-11-09	2022	America	Haiti	HTI	Port au Prince	UNDEFINED
America|HTI|SRR24003625|UNK|2022-11-17	LC-2747		SRR24003625	Mavian et al. 2023. Emerg Infect Dis.		FALSE	TRUE	2022-11-17	2022	America	Haiti	HTI	Fond Parisien	UNDEFINED
America|HTI|SRR24003626|?|2022-11-16	LC-2746		SRR24003626	Mavian et al. 2023. Emerg Infect Dis.		FALSE	TRUE	2022-11-16	2022	America	Haiti	HTI	Fond Parisien
America|HTI|SRR22265443|UNK|2022-10-04	NCH3834		SRR22265443	Mavian et al. 2023. Emerg Infect Dis.		FALSE	TRUE	2022-10-04	2022	America	Haiti	HTI	Haiti	UNDEFINED
America|HTI|SRR22265444|UNK|2022-10-03	NCH3833		SRR22265444	Mavian et al. 2023. Emerg Infect Dis.		FALSE	FALSE	2022-10-03	2022	America	Haiti	HTI	Haiti	UNDEFINED
America|HTI|SRR22265445|?|2018-09-24	ENV7307		SRR22265445	Mavian et al. 2023. Emerg Infect Dis.		FALSE	TRUE	2018-09-24	2018	America	Haiti	HTI	Gressier
America|HTI|SRR22265446|?|2021-03-12	ENV3801		SRR22265446	Mavian et al. 2023. Emerg Infect Dis.		FALSE	TRUE	2021-03-12	2021	America	Haiti	HTI	Carrefour
America|HTI|SRR22265447|UNK|2021-09-22	ENVA-381		SRR22265447	Mavian et al. 2023. Emerg Infect Dis.		FALSE	TRUE	2021-09-22	2021	America	Haiti	HTI	Port-au-Prince	UNDEFINED
America|HTI|SRR22265448|T10|2018-05-23	902602		SRR22265448	Mavian et al. 2023. Emerg Infect Dis.		FALSE	TRUE	2018-05-23	2018	America	Haiti	HTI	Gressier	T10
America|HTI|SRR22265449|T10|2017-06-23	902601		SRR22265449	Mavian et al. 2023. Emerg Infect Dis.		TRUE	FALSE	2017-06-23	2017	America	Haiti	HTI	Brach	T10
America|HTI|SRR22265450|?|2017-06-23	902600		SRR22265450	Mavian et al. 2023. Emerg Infect Dis.		FALSE	TRUE	2017-06-23	2017	America	Haiti	HTI	Logne Arrondissement
America|HTI|SRR22265451|?|2018-05-24	902595		SRR22265451	Mavian et al. 2023. Emerg Infect Dis.		FALSE	TRUE	2018-05-24	2018	America	Haiti	HTI	Gressier
America|HTI|SRR22265453|T10|2018-05-11	902593		SRR22265453	Mavian et al. 2023. Emerg Infect Dis.		TRUE	FALSE	2018-05-11	2018	America	Haiti	HTI	Gressier	T10
America|HTI|SRR22265454|UNK|2018-07-06	902589		SRR22265454	Mavian et al. 2023. Emerg Infect Dis.		FALSE	TRUE	2018-07-06	2018	America	Haiti	HTI	Gressier	UNDEFINED
America|HTI|SRR22265455|UNK|2018-05-15	902592		SRR22265455	Mavian et al. 2023. Emerg Infect Dis.		FALSE	TRUE	2018-05-15	2018	America	Haiti	HTI	Gressier	UNDEFINED
America|HTI|SRR22265456|UNK|2018-05-11	902591		SRR22265456	Mavian et al. 2023. Emerg Infect Dis.		FALSE	TRUE	2018-05-11	2018	America	Haiti	HTI	Gressier	UNDEFINED
America|HTI|SRR22265457|UNK|2018-07-05	902588		SRR22265457	Mavian et al. 2023. Emerg Infect Dis.		FALSE	TRUE	2018-07-05	2018	America	Haiti	HTI	Gressier	UNDEFINED
America|HTI|SRR22265458|UNK|2018-07-04	902587		SRR22265458	Mavian et al. 2023. Emerg Infect Dis.		FALSE	FALSE	2018-07-04	2018	America	Haiti	HTI	Gressier	UNDEFINED
America|HTI|SRR22265459|UNK|2018-07-03	902586		SRR22265459	Mavian et al. 2023. Emerg Infect Dis.		FALSE	TRUE	2018-07-03	2018	America	Haiti	HTI	Gressier	UNDEFINED
America|HTI|SRR22265460|UNK|2018-06-01	902585		SRR22265460	Mavian et al. 2023. Emerg Infect Dis.		FALSE	FALSE	2018-06-01	2018	America	Haiti	HTI	Gressier	UNDEFINED
America|HTI|SRR22265461|UNK|2018-06-11	902584		SRR22265461	Mavian et al. 2023. Emerg Infect Dis.		FALSE	TRUE	2018-06-11	2018	America	Haiti	HTI	Gressier	UNDEFINED
America|HTI|SRR22265462|UNK|2018-06-10	902583		SRR22265462	Mavian et al. 2023. Emerg Infect Dis.		FALSE	TRUE	2018-06-10	2018	America	Haiti	HTI	Gressier	UNDEFINED
America|HTI|SRR22265464|UNK|2018-06-30	902582		SRR22265464	Mavian et al. 2023. Emerg Infect Dis.		FALSE	TRUE	2018-06-30	2018	America	Haiti	HTI	Gressier	UNDEFINED
America|HTI|SRR22265465|UNK|2018-06-08	902581		SRR22265465	Mavian et al. 2023. Emerg Infect Dis.		FALSE	TRUE	2018-06-08	2018	America	Haiti	HTI	Gressier	UNDEFINED
America|HTI|SRR22265466|UNK|2018-06-07	902580		SRR22265466	Mavian et al. 2023. Emerg Infect Dis.		FALSE	TRUE	2018-06-07	2018	America	Haiti	HTI	Gressier	UNDEFINED
America|HTI|SRR22265467|UNK|2018-06-06	902579		SRR22265467	Mavian et al. 2023. Emerg Infect Dis.		FALSE	TRUE	2018-06-06	2018	America	Haiti	HTI	Gressier	UNDEFINED
America|HTI|SRR22265468|UNK|2018-06-30	902578		SRR22265468	Mavian et al. 2023. Emerg Infect Dis.		FALSE	TRUE	2018-06-30	2018	America	Haiti	HTI	Gressier	UNDEFINED
America|HTI|SRR22265469|UNK|2018-06-21	902577		SRR22265469	Mavian et al. 2023. Emerg Infect Dis.		FALSE	TRUE	2018-06-21	2018	America	Haiti	HTI	Gressier	UNDEFINED
America|HTI|SRR22265470|UNK|2018-06-20	902576		SRR22265470	Mavian et al. 2023. Emerg Infect Dis.		FALSE	TRUE	2018-06-20	2018	America	Haiti	HTI	Gressier	UNDEFINED
America|HTI|SRR22265471|UNK|2018-06-20	902575		SRR22265471	Mavian et al. 2023. Emerg Infect Dis.		FALSE	TRUE	2018-06-20	2018	America	Haiti	HTI	Gressier	UNDEFINED
America|HTI|SRR22265472|UNK|2018-06-21	902574		SRR22265472	Mavian et al. 2023. Emerg Infect Dis.		FALSE	TRUE	2018-06-21	2018	America	Haiti	HTI	Gressier	UNDEFINED
America|HTI|SRR22265473|UNK|2018-06-20	902573		SRR22265473	Mavian et al. 2023. Emerg Infect Dis.		FALSE	TRUE	2018-06-20	2018	America	Haiti	HTI	Gressier	UNDEFINED
America|HTI|SRR22265437|UNK|2018-06-19	902572		SRR22265437	Mavian et al. 2023. Emerg Infect Dis.		FALSE	TRUE	2018-06-19	2018	America	Haiti	HTI	Gressier	UNDEFINED
America|HTI|SRR22265438|UNK|2018-06-01	902571		SRR22265438	Mavian et al. 2023. Emerg Infect Dis.		FALSE	TRUE	2018-06-01	2018	America	Haiti	HTI	Gressier	UNDEFINED
America|HTI|SRR22265439|UNK|2018-05-22	902570		SRR22265439	Mavian et al. 2023. Emerg Infect Dis.		FALSE	TRUE	2018-05-22	2018	America	Haiti	HTI	Gressier	UNDEFINED
America|HTI|SRR22265440|UNK|2018-05-06	902569		SRR22265440	Mavian et al. 2023. Emerg Infect Dis.		FALSE	TRUE	2018-05-06	2018	America	Haiti	HTI	Gressier	UNDEFINED
America|HTI|SRR22265441|UNK|2018-05-09	902568		SRR22265441	Mavian et al. 2023. Emerg Infect Dis.		FALSE	FALSE	2018-05-09	2018	America	Haiti	HTI	Gressier	UNDEFINED
America|HTI|SRR22265442|UNK|2018-05-08	902567		SRR22265442	Mavian et al. 2023. Emerg Infect Dis.		FALSE	TRUE	2018-05-08	2018	America	Haiti	HTI	Gressier	UNDEFINED
America|HTI|SRR22265452|UNK|2018-05-03	902566		SRR22265452	Mavian et al. 2023. Emerg Infect Dis.		FALSE	TRUE	2018-05-03	2018	America	Haiti	HTI	Gressier	UNDEFINED
America|HTI|SRR22265463|UNK|2018-05-04	902565		SRR22265463	Mavian et al. 2023. Emerg Infect Dis.		FALSE	FALSE	2018-05-04	2018	America	Haiti	HTI	Gressier	UNDEFINED
America|HTI|SRR22265474|UNK|2018-05-04	902564		SRR22265474	Mavian et al. 2023. Emerg Infect Dis.		FALSE	FALSE	2018-05-04	2018	America	Haiti	HTI	Gressier	UNDEFINED
America|HTI|SRR22265475|UNK|2018-04-27	902563		SRR22265475	Mavian et al. 2023. Emerg Infect Dis.		FALSE	TRUE	2018-04-27	2018	America	Haiti	HTI	Gressier	UNDEFINED
Africa|COD|ERR6612638|T10|2016-01-01	CNRVC160432		ERR6612638	Hounmanou et al. 2023. Emerg Infect Dis.		TRUE	FALSE	2016-01-01	2016	Africa	Democratic Republic of the Congo	COD	Kinshasa	T10
Africa|COD|ERR6609864|T10|2016-01-01	CNRVC160422		ERR6609864	Hounmanou et al. 2023. Emerg Infect Dis.		TRUE	FALSE	2016-01-01	2016	Africa	Democratic Republic of the Congo	COD	Haut-Katanga	T10
Africa|COD|ERR6612635|T10|2016-01-01	CNRVC160423		ERR6612635	Hounmanou et al. 2023. Emerg Infect Dis.		TRUE	FALSE	2016-01-01	2016	Africa	Democratic Republic of the Congo	COD	Haut-Katanga	T10
Africa|COD|ERR6612636|T10|2016-01-01	CNRVC160424		ERR6612636	Hounmanou et al. 2023. Emerg Infect Dis.		TRUE	FALSE	2016-01-01	2016	Africa	Democratic Republic of the Congo	COD	Haut-Katanga	T10
Africa|COD|ERR6612637|T10|2016-01-01	CNRVC160430		ERR6612637	Hounmanou et al. 2023. Emerg Infect Dis.		TRUE	FALSE	2016-01-01	2016	Africa	Democratic Republic of the Congo	COD	Kinshasa	T10
Africa|COD|ERR6609035|T10|2015-01-01	CNRVC150046		ERR6609035	Hounmanou et al. 2023. Emerg Infect Dis.		TRUE	FALSE	2015-01-01	2015	Africa	Democratic Republic of the Congo	COD	South Kivu	T10
Africa|COD|ERR6609036|T10|2015-01-01	CNRVC150070		ERR6609036	Hounmanou et al. 2023. Emerg Infect Dis.		TRUE	FALSE	2015-01-01	2015	Africa	Democratic Republic of the Congo	COD	South Kivu	T10
Africa|COD|ERR6612639|T10|2015-01-01	CNRVC160434		ERR6612639	Hounmanou et al. 2023. Emerg Infect Dis.		TRUE	FALSE	2015-01-01	2015	Africa	Democratic Republic of the Congo	COD	Ituri	T10
Africa|COD|ERR6612640|T10|2015-01-01	CNRVC160436		ERR6612640	Hounmanou et al. 2023. Emerg Infect Dis.		TRUE	FALSE	2015-01-01	2015	Africa	Democratic Republic of the Congo	COD	South Kivu	T10
Africa|COD|ERR6612641|T10|2015-01-01	CNRVC160438		ERR6612641	Hounmanou et al. 2023. Emerg Infect Dis.		TRUE	FALSE	2015-01-01	2015	Africa	Democratic Republic of the Congo	COD	South Kivu	T10
Africa|COD|ERR6612642|T10|2015-01-01	CNRVC160439		ERR6612642	Hounmanou et al. 2023. Emerg Infect Dis.		TRUE	FALSE	2015-01-01	2015	Africa	Democratic Republic of the Congo	COD	South Kivu	T10
Africa|COD|ERR6612643|T10|2015-01-01	CNRVC160440		ERR6612643	Hounmanou et al. 2023. Emerg Infect Dis.		TRUE	FALSE	2015-01-01	2015	Africa	Democratic Republic of the Congo	COD	South Kivu	T10
Africa|COD|ERR6612644|T10|2015-01-01	CNRVC160441		ERR6612644	Hounmanou et al. 2023. Emerg Infect Dis.		TRUE	FALSE	2015-01-01	2015	Africa	Democratic Republic of the Congo	COD	South Kivu	T10
Africa|COD|ERR6613985|T10|2015-01-01	CNRVC160443		ERR6613985	Hounmanou et al. 2023. Emerg Infect Dis.		TRUE	FALSE	2015-01-01	2015	Africa	Democratic Republic of the Congo	COD	South Kivu	T10
Africa|COD|ERR6613986|T10|2015-01-01	CNRVC160444		ERR6613986	Hounmanou et al. 2023. Emerg Infect Dis.		TRUE	FALSE	2015-01-01	2015	Africa	Democratic Republic of the Congo	COD	South Kivu	T10
Africa|COD|ERR6613988|T10|2016-01-01	CNRVC160448		ERR6613988	Hounmanou et al. 2023. Emerg Infect Dis.		TRUE	FALSE	2016-01-01	2016	Africa	Democratic Republic of the Congo	COD	South Kivu	T10
Africa|COD|ERR6613994|T10|2015-01-01	CNRVC160457		ERR6613994	Hounmanou et al. 2023. Emerg Infect Dis.		TRUE	FALSE	2015-01-01	2015	Africa	Democratic Republic of the Congo	COD	Tanganyika	T10
Africa|COD|ERR6614159|T10|2016-01-01	CNRVC160460		ERR6614159	Hounmanou et al. 2023. Emerg Infect Dis.		TRUE	FALSE	2016-01-01	2016	Africa	Democratic Republic of the Congo	COD	Tanganyika	T10
Africa|COD|ERR6614161|T10|2017-01-01	CNRVC170304		ERR6614161	Hounmanou et al. 2023. Emerg Infect Dis.		TRUE	FALSE	2017-01-01	2017	Africa	Democratic Republic of the Congo	COD	South Kivu	T10
Africa|COD|ERR6614162|T10|2017-01-01	CNRVC170305		ERR6614162	Hounmanou et al. 2023. Emerg Infect Dis.		TRUE	FALSE	2017-01-01	2017	Africa	Democratic Republic of the Congo	COD	South Kivu	T10
Africa|COD|ERR6614163|T10|2017-01-01	CNRVC170306		ERR6614163	Hounmanou et al. 2023. Emerg Infect Dis.		TRUE	FALSE	2017-01-01	2017	Africa	Democratic Republic of the Congo	COD	South Kivu	T10
Africa|COD|ERR6614164|T10|2017-01-01	CNRVC170307		ERR6614164	Hounmanou et al. 2023. Emerg Infect Dis.		TRUE	FALSE	2017-01-01	2017	Africa	Democratic Republic of the Congo	COD	South Kivu	T10
Africa|COD|ERR6614165|T10|2017-01-01	CNRVC170308		ERR6614165	Hounmanou et al. 2023. Emerg Infect Dis.		TRUE	FALSE	2017-01-01	2017	Africa	Democratic Republic of the Congo	COD	South Kivu	T10
Africa|COD|ERR6614166|T10|2017-01-01	CNRVC170309		ERR6614166	Hounmanou et al. 2023. Emerg Infect Dis.		TRUE	FALSE	2017-01-01	2017	Africa	Democratic Republic of the Congo	COD	South Kivu	T10
Africa|COD|ERR6614167|T10|2017-01-01	CNRVC170310		ERR6614167	Hounmanou et al. 2023. Emerg Infect Dis.		TRUE	FALSE	2017-01-01	2017	Africa	Democratic Republic of the Congo	COD	South Kivu	T10
Africa|COD|ERR6614190|T10|2017-01-01	CNRVC170311		ERR6614190	Hounmanou et al. 2023. Emerg Infect Dis.		TRUE	FALSE	2017-01-01	2017	Africa	Democratic Republic of the Congo	COD	South Kivu	T10
Africa|COD|ERR6614191|T10|2017-01-01	CNRVC170312		ERR6614191	Hounmanou et al. 2023. Emerg Infect Dis.		TRUE	FALSE	2017-01-01	2017	Africa	Democratic Republic of the Congo	COD	South Kivu	T10
Africa|COD|ERR6614192|T10|2017-01-01	CNRVC170313		ERR6614192	Hounmanou et al. 2023. Emerg Infect Dis.		TRUE	FALSE	2017-01-01	2017	Africa	Democratic Republic of the Congo	COD	South Kivu	T10
Africa|COD|ERR6614193|T10|2017-01-01	CNRVC170314		ERR6614193	Hounmanou et al. 2023. Emerg Infect Dis.		TRUE	FALSE	2017-01-01	2017	Africa	Democratic Republic of the Congo	COD	South Kivu	T10
Africa|COD|ERR6614194|T10|2017-01-01	CNRVC170315		ERR6614194	Hounmanou et al. 2023. Emerg Infect Dis.		TRUE	FALSE	2017-01-01	2017	Africa	Democratic Republic of the Congo	COD	South Kivu	T10
Africa|COD|ERR6614195|T10|2018-02-16	CNRVC180009		ERR6614195	Hounmanou et al. 2023. Emerg Infect Dis.		TRUE	FALSE	2018-02-16	2018	Africa	Democratic Republic of the Congo	COD	South Kivu	T10
Africa|COD|ERR6614196|T10|2018-02-18	CNRVC180010		ERR6614196	Hounmanou et al. 2023. Emerg Infect Dis.		TRUE	FALSE	2018-02-18	2018	Africa	Democratic Republic of the Congo	COD	South Kivu	T10
Africa|COD|ERR6614197|?|2018-02-26	CNRVC180014		ERR6614197	Hounmanou et al. 2023. Emerg Infect Dis.		FALSE	TRUE	2018-02-26	2018	Africa	Democratic Republic of the Congo	COD	South Kivu
Africa|COD|ERR6614198|T10|2018-02-26	CNRVC180015		ERR6614198	Hounmanou et al. 2023. Emerg Infect Dis.		TRUE	FALSE	2018-02-26	2018	Africa	Democratic Republic of the Congo	COD	South Kivu	T10
Africa|COD|ERR6614199|T10|2018-03-27	CNRVC180041		ERR6614199	Hounmanou et al. 2023. Emerg Infect Dis.		TRUE	FALSE	2018-03-27	2018	Africa	Democratic Republic of the Congo	COD	South Kivu	T10
Africa|COD|ERR6614562|T10|2018-03-27	CNRVC180042		ERR6614562	Hounmanou et al. 2023. Emerg Infect Dis.		TRUE	FALSE	2018-03-27	2018	Africa	Democratic Republic of the Congo	COD	South Kivu	T10
Africa|COD|ERR6614563|T10|2018-03-28	CNRVC180043		ERR6614563	Hounmanou et al. 2023. Emerg Infect Dis.		TRUE	FALSE	2018-03-28	2018	Africa	Democratic Republic of the Congo	COD	South Kivu	T10
Africa|COD|ERR6614564|T10|2018-03-28	CNRVC180044		ERR6614564	Hounmanou et al. 2023. Emerg Infect Dis.		TRUE	FALSE	2018-03-28	2018	Africa	Democratic Republic of the Congo	COD	South Kivu	T10
Africa|COD|ERR6614565|T10|2018-03-30	CNRVC180045		ERR6614565	Hounmanou et al. 2023. Emerg Infect Dis.		TRUE	FALSE	2018-03-30	2018	Africa	Democratic Republic of the Congo	COD	South Kivu	T10
Africa|COD|ERR6614566|T10|2018-01-01	CNRVC180046		ERR6614566	Hounmanou et al. 2023. Emerg Infect Dis.		TRUE	FALSE	2018-01-01	2018	Africa	Democratic Republic of the Congo	COD	South Kivu	T10
Africa|COD|ERR6614567|T10|2017-01-01	CNRVC180047		ERR6614567	Hounmanou et al. 2023. Emerg Infect Dis.		TRUE	FALSE	2017-01-01	2017	Africa	Democratic Republic of the Congo	COD	South Kivu	T10
Africa|COD|ERR6614568|T10|2020-06-01	CNRVC210002		ERR6614568	Hounmanou et al. 2023. Emerg Infect Dis.		TRUE	FALSE	2020-06-01	2020	Africa	Democratic Republic of the Congo	COD	South Kivu	T10
Africa|COD|ERR6614569|T10|2019-12-01	CNRVC210004		ERR6614569	Hounmanou et al. 2023. Emerg Infect Dis.		TRUE	FALSE	2019-12-01	2019	Africa	Democratic Republic of the Congo	COD	South Kivu	T10
Africa|COD|ERR6614570|T10|2020-10-01	CNRVC210006		ERR6614570	Hounmanou et al. 2023. Emerg Infect Dis.		TRUE	FALSE	2020-10-01	2020	Africa	Democratic Republic of the Congo	COD	South Kivu	T10
Africa|COD|ERR6614571|T10|2020-10-01	CNRVC210008		ERR6614571	Hounmanou et al. 2023. Emerg Infect Dis.		TRUE	FALSE	2020-10-01	2020	Africa	Democratic Republic of the Congo	COD	South Kivu	T10
Africa|COD|ERR6614576|T10|2020-04-01	CNRVC210009		ERR6614576	Hounmanou et al. 2023. Emerg Infect Dis.		TRUE	FALSE	2020-04-01	2020	Africa	Democratic Republic of the Congo	COD	South Kivu	T10
Africa|COD|ERR6614577|T10|2020-10-01	CNRVC210013		ERR6614577	Hounmanou et al. 2023. Emerg Infect Dis.		TRUE	FALSE	2020-10-01	2020	Africa	Democratic Republic of the Congo	COD	South Kivu	T10
Africa|COD|ERR6614578|T10|2020-09-01	CNRVC210020		ERR6614578	Hounmanou et al. 2023. Emerg Infect Dis.		TRUE	FALSE	2020-09-01	2020	Africa	Democratic Republic of the Congo	COD	South Kivu	T10
Africa|COD|ERR6614579|T10|2020-09-01	CNRVC210022		ERR6614579	Hounmanou et al. 2023. Emerg Infect Dis.		TRUE	FALSE	2020-09-01	2020	Africa	Democratic Republic of the Congo	COD	South Kivu	T10
Africa|COD|ERR6614580|T10|2020-09-01	CNRVC210025		ERR6614580	Hounmanou et al. 2023. Emerg Infect Dis.		TRUE	FALSE	2020-09-01	2020	Africa	Democratic Republic of the Congo	COD	South Kivu	T10
Africa|COD|ERR6614581|T10|2020-09-01	CNRVC210031		ERR6614581	Hounmanou et al. 2023. Emerg Infect Dis.		TRUE	FALSE	2020-09-01	2020	Africa	Democratic Republic of the Congo	COD	South Kivu	T10
Africa|COD|ERR6614582|T10|2020-09-01	CNRVC210039		ERR6614582	Hounmanou et al. 2023. Emerg Infect Dis.		TRUE	FALSE	2020-09-01	2020	Africa	Democratic Republic of the Congo	COD	South Kivu	T10
Africa|COD|ERR6614583|T10|2020-06-01	CNRVC210046		ERR6614583	Hounmanou et al. 2023. Emerg Infect Dis.		TRUE	FALSE	2020-06-01	2020	Africa	Democratic Republic of the Congo	COD	South Kivu	T10
Africa|COD|ERR6614584|T10|2020-06-01	CNRVC210049		ERR6614584	Hounmanou et al. 2023. Emerg Infect Dis.		TRUE	FALSE	2020-06-01	2020	Africa	Democratic Republic of the Congo	COD	South Kivu	T10
Africa|COD|ERR6614585|T10|2020-06-01	CNRVC210053		ERR6614585	Hounmanou et al. 2023. Emerg Infect Dis.		TRUE	FALSE	2020-06-01	2020	Africa	Democratic Republic of the Congo	COD	South Kivu	T10
Africa|COD|ERR6614592|T10|2020-01-01	CNRVC210054		ERR6614592	Hounmanou et al. 2023. Emerg Infect Dis.		TRUE	FALSE	2020-01-01	2020	Africa	Democratic Republic of the Congo	COD	South Kivu	T10
Africa|COD|ERR6614593|T10|2020-05-01	CNRVC210055		ERR6614593	Hounmanou et al. 2023. Emerg Infect Dis.		TRUE	FALSE	2020-05-01	2020	Africa	Democratic Republic of the Congo	COD	South Kivu	T10
Africa|COD|ERR6614594|T10|2020-02-01	CNRVC210063		ERR6614594	Hounmanou et al. 2023. Emerg Infect Dis.		TRUE	FALSE	2020-02-01	2020	Africa	Democratic Republic of the Congo	COD	South Kivu	T10
Africa|COD|ERR6614595|T10|2020-03-01	CNRVC210065		ERR6614595	Hounmanou et al. 2023. Emerg Infect Dis.		TRUE	FALSE	2020-03-01	2020	Africa	Democratic Republic of the Congo	COD	South Kivu	T10
Africa|COD|ERR6614596|T10|2020-02-01	CNRVC210066		ERR6614596	Hounmanou et al. 2023. Emerg Infect Dis.		TRUE	FALSE	2020-02-01	2020	Africa	Democratic Republic of the Congo	COD	South Kivu	T10
Africa|COD|ERR6614597|T10|2020-03-01	CNRVC210067		ERR6614597	Hounmanou et al. 2023. Emerg Infect Dis.		TRUE	FALSE	2020-03-01	2020	Africa	Democratic Republic of the Congo	COD	South Kivu	T10
Africa|COD|ERR6614598|T10|2020-05-01	CNRVC210068		ERR6614598	Hounmanou et al. 2023. Emerg Infect Dis.		TRUE	FALSE	2020-05-01	2020	Africa	Democratic Republic of the Congo	COD	South Kivu	T10
Africa|COD|ERR6614599|T10|2020-05-01	CNRVC210070		ERR6614599	Hounmanou et al. 2023. Emerg Infect Dis.		TRUE	FALSE	2020-05-01	2020	Africa	Democratic Republic of the Congo	COD	South Kivu	T10
Africa|COD|ERR6614600|T10|2020-05-01	CNRVC210073		ERR6614600	Hounmanou et al. 2023. Emerg Infect Dis.		TRUE	FALSE	2020-05-01	2020	Africa	Democratic Republic of the Congo	COD	South Kivu	T10
Africa|COD|ERR6614601|T10|2020-06-01	CNRVC210075		ERR6614601	Hounmanou et al. 2023. Emerg Infect Dis.		TRUE	FALSE	2020-06-01	2020	Africa	Democratic Republic of the Congo	COD	South Kivu	T10
Africa|COD|ERR6614605|T10|2020-06-01	CNRVC210076		ERR6614605	Hounmanou et al. 2023. Emerg Infect Dis.		TRUE	FALSE	2020-06-01	2020	Africa	Democratic Republic of the Congo	COD	South Kivu	T10
Africa|COD|ERR6614606|T10|2020-02-01	CNRVC210080		ERR6614606	Hounmanou et al. 2023. Emerg Infect Dis.		TRUE	FALSE	2020-02-01	2020	Africa	Democratic Republic of the Congo	COD	South Kivu	T10
Africa|COD|ERR6614607|T10|2020-02-01	CNRVC210081		ERR6614607	Hounmanou et al. 2023. Emerg Infect Dis.		TRUE	FALSE	2020-02-01	2020	Africa	Democratic Republic of the Congo	COD	South Kivu	T10
Africa|COD|ERR6614608|T10|2020-06-01	CNRVC210085		ERR6614608	Hounmanou et al. 2023. Emerg Infect Dis.		TRUE	FALSE	2020-06-01	2020	Africa	Democratic Republic of the Congo	COD	South Kivu	T10
Africa|COD|ERR6614609|T10|2020-02-01	CNRVC210086		ERR6614609	Hounmanou et al. 2023. Emerg Infect Dis.		TRUE	FALSE	2020-02-01	2020	Africa	Democratic Republic of the Congo	COD	South Kivu	T10
Africa|TZA|ERR3980552|T10|2018-10-01	TGK1		ERR3980552	Hounmanou et al. 2023. Emerg Infect Dis.		TRUE	FALSE	2018-10-01	2018	Africa	Tanzania	TZA	Lake Tanganyika	T10
Africa|TZA|ERR3980553|T10|2018-11-01	TGK4		ERR3980553	Hounmanou et al. 2023. Emerg Infect Dis.		TRUE	FALSE	2018-11-01	2018	Africa	Tanzania	TZA	Lake Tanganyika	T10
Africa|TZA|ERR3980554|T10|2018-12-01	TGK6		ERR3980554	Hounmanou et al. 2023. Emerg Infect Dis.		TRUE	FALSE	2018-12-01	2018	Africa	Tanzania	TZA	Lake Tanganyika	T10
Africa|TZA|ERR3980555|T10|2018-12-01	TGK7		ERR3980555	Hounmanou et al. 2023. Emerg Infect Dis.		TRUE	FALSE	2018-12-01	2018	Africa	Tanzania	TZA	Lake Tanganyika	T10
Africa|TZA|ERR3980556|T10|2019-02-01	TGK9		ERR3980556	Hounmanou et al. 2023. Emerg Infect Dis.		TRUE	FALSE	2019-02-01	2019	Africa	Tanzania	TZA	Lake Tanganyika	T10
Africa|TZA|ERR3980557|T10|2019-02-01	TGK11		ERR3980557	Hounmanou et al. 2023. Emerg Infect Dis.		TRUE	FALSE	2019-02-01	2019	Africa	Tanzania	TZA	Lake Tanganyika	T10
Africa|TZA|ERR3980558|T10|2019-02-01	TGK14		ERR3980558	Hounmanou et al. 2023. Emerg Infect Dis.		TRUE	FALSE	2019-02-01	2019	Africa	Tanzania	TZA	Lake Tanganyika	T10
Africa|TZA|ERR3980559|T10|2019-03-01	TGK18		ERR3980559	Hounmanou et al. 2023. Emerg Infect Dis.		TRUE	FALSE	2019-03-01	2019	Africa	Tanzania	TZA	Lake Tanganyika	T10
Africa|TZA|ERR3980560|T10|2019-03-01	TGK20		ERR3980560	Hounmanou et al. 2023. Emerg Infect Dis.		TRUE	FALSE	2019-03-01	2019	Africa	Tanzania	TZA	Lake Tanganyika	T10
Africa|TZA|ERR3980561|T10|2019-03-01	TGK23		ERR3980561	Hounmanou et al. 2023. Emerg Infect Dis.		TRUE	FALSE	2019-03-01	2019	Africa	Tanzania	TZA	Lake Tanganyika	T10
Africa|COD|ERR6609856|T10|2015-01-01	CNRVC150257		ERR6609856	Hounmanou et al. 2023. Emerg Infect Dis.		TRUE	FALSE	2015-01-01	2015	Africa	Democratic Republic of the Congo	COD	Tanganyika	T10
Africa|COD|ERR6609857|T10|2015-01-01	CNRVC150258		ERR6609857	Hounmanou et al. 2023. Emerg Infect Dis.		TRUE	FALSE	2015-01-01	2015	Africa	Democratic Republic of the Congo	COD	Tanganyika	T10
Africa|COD|ERR6609858|T10|2015-01-01	CNRVC150259		ERR6609858	Hounmanou et al. 2023. Emerg Infect Dis.		TRUE	FALSE	2015-01-01	2015	Africa	Democratic Republic of the Congo	COD	Tanganyika	T10
Africa|COD|ERR6609859|T10|2015-01-01	CNRVC150260		ERR6609859	Hounmanou et al. 2023. Emerg Infect Dis.		TRUE	FALSE	2015-01-01	2015	Africa	Democratic Republic of the Congo	COD	Tanganyika	T10
Africa|COD|ERR6609860|T10|2015-01-01	CNRVC150261		ERR6609860	Hounmanou et al. 2023. Emerg Infect Dis.		TRUE	FALSE	2015-01-01	2015	Africa	Democratic Republic of the Congo	COD	Tanganyika	T10
Africa|COD|ERR6609861|T10|2015-01-01	CNRVC150262		ERR6609861	Hounmanou et al. 2023. Emerg Infect Dis.		TRUE	FALSE	2015-01-01	2015	Africa	Democratic Republic of the Congo	COD	Tanganyika	T10
Africa|COD|ERR6609862|T10|2015-01-01	CNRVC150263		ERR6609862	Hounmanou et al. 2023. Emerg Infect Dis.		TRUE	FALSE	2015-01-01	2015	Africa	Democratic Republic of the Congo	COD	Tanganyika	T10
Africa|COD|ERR6609863|T10|2015-01-01	CNRVC150266		ERR6609863	Hounmanou et al. 2023. Emerg Infect Dis.		TRUE	TRUE	2015-01-01	2015	Africa	Democratic Republic of the Congo	COD	Tanganyika	T10
Africa|COD|ERR6613987|T10|2015-01-01	CNRVC160445		ERR6613987	Hounmanou et al. 2023. Emerg Infect Dis.		TRUE	FALSE	2015-01-01	2015	Africa	Democratic Republic of the Congo	COD	South Kivu	T10
Africa|COD|ERR6613989|T10|2015-01-01	CNRVC160451		ERR6613989	Hounmanou et al. 2023. Emerg Infect Dis.		TRUE	FALSE	2015-01-01	2015	Africa	Democratic Republic of the Congo	COD	Tanganyika	T10
Africa|COD|ERR6613990|?|2015-01-01	CNRVC160452		ERR6613990	Hounmanou et al. 2023. Emerg Infect Dis.		FALSE	FALSE	2015-01-01	2015	Africa	Democratic Republic of the Congo	COD	Tanganyika
Africa|COD|ERR6613991|T10|2015-01-01	CNRVC160453		ERR6613991	Hounmanou et al. 2023. Emerg Infect Dis.		TRUE	FALSE	2015-01-01	2015	Africa	Democratic Republic of the Congo	COD	Tanganyika	T10
Africa|COD|ERR6613992|T10|2015-01-01	CNRVC160455		ERR6613992	Hounmanou et al. 2023. Emerg Infect Dis.		TRUE	FALSE	2015-01-01	2015	Africa	Democratic Republic of the Congo	COD	Tanganyika	T10
Africa|COD|ERR6613993|T10|2015-01-01	CNRVC160456		ERR6613993	Hounmanou et al. 2023. Emerg Infect Dis.		TRUE	FALSE	2015-01-01	2015	Africa	Democratic Republic of the Congo	COD	Tanganyika	T10
Africa|COD|ERR6614158|T10|2015-01-01	CNRVC160458		ERR6614158	Hounmanou et al. 2023. Emerg Infect Dis.		TRUE	FALSE	2015-01-01	2015	Africa	Democratic Republic of the Congo	COD	Tanganyika	T10
Africa|COD|ERR6614160|T10|2017-01-01	CNRVC170303		ERR6614160	Hounmanou et al. 2023. Emerg Infect Dis.		TRUE	FALSE	2017-01-01	2017	Africa	Democratic Republic of the Congo	COD	South Kivu	T10
Africa|COD|ERR12814833|T10|2018-01-01	CTMA_1691		ERR12814833	Irenge et al. 2024. Emerg Microbes Infect.		TRUE	FALSE	2018-01-01	2018	Africa	Democratic Republic of the Congo	COD	North Kivu	T10
Africa|COD|ERR12749378|T10|2018-01-01	CTMA_1692		ERR12749378	Irenge et al. 2024. Emerg Microbes Infect.		TRUE	FALSE	2018-01-01	2018	Africa	Democratic Republic of the Congo	COD	North Kivu	T10
Africa|COD|ERR12814834|T10|2018-01-01	CTMA_1693		ERR12814834	Irenge et al. 2024. Emerg Microbes Infect.		TRUE	FALSE	2018-01-01	2018	Africa	Democratic Republic of the Congo	COD	North Kivu	T10
Africa|COD|ERR12814835|T10|2018-01-01	CTMA_1694		ERR12814835	Irenge et al. 2024. Emerg Microbes Infect.		TRUE	FALSE	2018-01-01	2018	Africa	Democratic Republic of the Congo	COD	North Kivu	T10
Africa|COD|ERR12814836|T10|2018-01-01	CTMA_1695		ERR12814836	Irenge et al. 2024. Emerg Microbes Infect.		TRUE	FALSE	2018-01-01	2018	Africa	Democratic Republic of the Congo	COD	North Kivu	T10
Africa|COD|ERR13093764|T10|2018-01-01	CTMA_1696		ERR13093764	Irenge et al. 2024. Emerg Microbes Infect.		TRUE	FALSE	2018-01-01	2018	Africa	Democratic Republic of the Congo	COD	North Kivu	T10
Africa|COD|ERR13093765|T10|2018-01-01	CTMA_1697		ERR13093765	Irenge et al. 2024. Emerg Microbes Infect.		TRUE	FALSE	2018-01-01	2018	Africa	Democratic Republic of the Congo	COD	North Kivu	T10
Africa|COD|ERR13154017|T10|2018-01-01	CTMA_1698		ERR13154017	Irenge et al. 2024. Emerg Microbes Infect.		TRUE	FALSE	2018-01-01	2018	Africa	Democratic Republic of the Congo	COD	North Kivu	T10
Africa|COD|ERR13093766|T10|2018-01-01	CTMA_1699		ERR13093766	Irenge et al. 2024. Emerg Microbes Infect.		TRUE	FALSE	2018-01-01	2018	Africa	Democratic Republic of the Congo	COD	North Kivu	T10
Africa|COD|ERR12760849|T10|2018-01-01	CTMA_1701		ERR12760849	Irenge et al. 2024. Emerg Microbes Infect.		TRUE	FALSE	2018-01-01	2018	Africa	Democratic Republic of the Congo	COD	North Kivu	T10
Africa|COD|ERR12760850|T10|2018-01-01	CTMA_1702		ERR12760850	Irenge et al. 2024. Emerg Microbes Infect.		TRUE	FALSE	2018-01-01	2018	Africa	Democratic Republic of the Congo	COD	North Kivu	T10
Africa|COD|ERR12760851|T10|2018-01-01	CTMA_1703		ERR12760851	Irenge et al. 2024. Emerg Microbes Infect.		TRUE	FALSE	2018-01-01	2018	Africa	Democratic Republic of the Congo	COD	North Kivu	T10
Africa|COD|ERR12760852|T10|2018-01-01	CTMA_1704		ERR12760852	Irenge et al. 2024. Emerg Microbes Infect.		TRUE	FALSE	2018-01-01	2018	Africa	Democratic Republic of the Congo	COD	North Kivu	T10
Africa|COD|ERR12760853|T10|2018-01-01	CTMA_1705		ERR12760853	Irenge et al. 2024. Emerg Microbes Infect.		TRUE	FALSE	2018-01-01	2018	Africa	Democratic Republic of the Congo	COD	North Kivu	T10
Africa|COD|ERR12760854|T10|2018-01-01	CTMA_1706		ERR12760854	Irenge et al. 2024. Emerg Microbes Infect.		TRUE	FALSE	2018-01-01	2018	Africa	Democratic Republic of the Congo	COD	North Kivu	T10
Africa|COD|ERR12760856|T10|2018-01-01	CTMA_1707		ERR12760856	Irenge et al. 2024. Emerg Microbes Infect.		TRUE	FALSE	2018-01-01	2018	Africa	Democratic Republic of the Congo	COD	South Kivu	T10
Africa|COD|ERR12760848|T10|2018-01-01	CTMA_1708		ERR12760848	Irenge et al. 2024. Emerg Microbes Infect.		TRUE	FALSE	2018-01-01	2018	Africa	Democratic Republic of the Congo	COD	North Kivu	T10
Africa|COD|ERR12760855|T10|2018-01-01	CTMA_1709		ERR12760855	Irenge et al. 2024. Emerg Microbes Infect.		TRUE	FALSE	2018-01-01	2018	Africa	Democratic Republic of the Congo	COD	North Kivu	T10
Africa|COD|ERR12760865|T10|2018-01-01	CTMA_1710		ERR12760865	Irenge et al. 2024. Emerg Microbes Infect.		TRUE	FALSE	2018-01-01	2018	Africa	Democratic Republic of the Congo	COD	South Kivu	T10
Africa|COD|ERR12760866|T10|2018-01-01	CTMA_1711		ERR12760866	Irenge et al. 2024. Emerg Microbes Infect.		TRUE	FALSE	2018-01-01	2018	Africa	Democratic Republic of the Congo	COD	South Kivu	T10
Africa|COD|ERR12760857|T10|2018-01-01	CTMA_1712		ERR12760857	Irenge et al. 2024. Emerg Microbes Infect.		TRUE	FALSE	2018-01-01	2018	Africa	Democratic Republic of the Congo	COD	South Kivu	T10
Africa|COD|ERR12760858|T10|2018-01-01	CTMA_1713		ERR12760858	Irenge et al. 2024. Emerg Microbes Infect.		TRUE	FALSE	2018-01-01	2018	Africa	Democratic Republic of the Congo	COD	South Kivu	T10
Africa|COD|ERR12760859|T10|2018-01-01	CTMA_1714		ERR12760859	Irenge et al. 2024. Emerg Microbes Infect.		TRUE	FALSE	2018-01-01	2018	Africa	Democratic Republic of the Congo	COD	South Kivu	T10
Africa|COD|ERR12760860|T10|2018-01-01	CTMA_1715		ERR12760860	Irenge et al. 2024. Emerg Microbes Infect.		TRUE	FALSE	2018-01-01	2018	Africa	Democratic Republic of the Congo	COD	South Kivu	T10
Africa|COD|ERR12760861|T10|2018-01-01	CTMA_1716		ERR12760861	Irenge et al. 2024. Emerg Microbes Infect.		TRUE	FALSE	2018-01-01	2018	Africa	Democratic Republic of the Congo	COD	South Kivu	T10
Africa|COD|ERR12760862|T10|2018-01-01	CTMA_1720		ERR12760862	Irenge et al. 2024. Emerg Microbes Infect.		TRUE	FALSE	2018-01-01	2018	Africa	Democratic Republic of the Congo	COD	South Kivu	T10
Africa|COD|ERR12760863|T10|2018-01-01	CTMA_1721		ERR12760863	Irenge et al. 2024. Emerg Microbes Infect.		TRUE	FALSE	2018-01-01	2018	Africa	Democratic Republic of the Congo	COD	South Kivu	T10
Africa|COD|ERR12760864|T10|2018-01-01	CTMA_1722		ERR12760864	Irenge et al. 2024. Emerg Microbes Infect.		TRUE	FALSE	2018-01-01	2018	Africa	Democratic Republic of the Congo	COD	South Kivu	T10
Africa|COD|ERR12760869|T10|2020-01-01	CTMA_1723		ERR12760869	Irenge et al. 2024. Emerg Microbes Infect.		TRUE	FALSE	2020-01-01	2020	Africa	Democratic Republic of the Congo	COD	South Kivu	T10
Africa|COD|ERR12760870|T10|2020-01-01	CTMA_1724		ERR12760870	Irenge et al. 2024. Emerg Microbes Infect.		TRUE	FALSE	2020-01-01	2020	Africa	Democratic Republic of the Congo	COD	South Kivu	T10
Africa|COD|ERR12760871|T10|2020-01-01	CTMA_1725		ERR12760871	Irenge et al. 2024. Emerg Microbes Infect.		TRUE	FALSE	2020-01-01	2020	Africa	Democratic Republic of the Congo	COD	South Kivu	T10
Africa|COD|ERR12760867|T10|2019-01-01	CTMA_1728		ERR12760867	Irenge et al. 2024. Emerg Microbes Infect.		TRUE	FALSE	2019-01-01	2019	Africa	Democratic Republic of the Congo	COD	North Kivu	T10
Africa|COD|ERR12760868|T10|2019-01-01	CTMA_1729		ERR12760868	Irenge et al. 2024. Emerg Microbes Infect.		TRUE	FALSE	2019-01-01	2019	Africa	Democratic Republic of the Congo	COD	North Kivu	T10
Africa|COD|ERR12765983|T10|2019-01-01	CTMA_1731		ERR12765983	Irenge et al. 2024. Emerg Microbes Infect.		TRUE	FALSE	2019-01-01	2019	Africa	Democratic Republic of the Congo	COD	North Kivu	T10
Africa|COD|ERR12765984|T10|2019-01-01	CTMA_1732		ERR12765984	Irenge et al. 2024. Emerg Microbes Infect.		TRUE	FALSE	2019-01-01	2019	Africa	Democratic Republic of the Congo	COD	North Kivu	T10
Africa|COD|ERR12765991|T10|2019-01-01	CTMA_1733		ERR12765991	Irenge et al. 2024. Emerg Microbes Infect.		TRUE	FALSE	2019-01-01	2019	Africa	Democratic Republic of the Congo	COD	South Kivu	T10
Africa|COD|ERR12765956|T10|2019-01-01	CTMA_1734		ERR12765956	Irenge et al. 2024. Emerg Microbes Infect.		TRUE	FALSE	2019-01-01	2019	Africa	Democratic Republic of the Congo	COD	North Kivu	T10
Africa|COD|ERR12765957|T10|2019-01-01	CTMA_1735		ERR12765957	Irenge et al. 2024. Emerg Microbes Infect.		TRUE	FALSE	2019-01-01	2019	Africa	Democratic Republic of the Congo	COD	North Kivu	T10
Africa|COD|ERR12765958|T10|2019-01-01	CTMA_1736		ERR12765958	Irenge et al. 2024. Emerg Microbes Infect.		TRUE	FALSE	2019-01-01	2019	Africa	Democratic Republic of the Congo	COD	North Kivu	T10
Africa|COD|ERR12765959|T10|2019-01-01	CTMA_1738		ERR12765959	Irenge et al. 2024. Emerg Microbes Infect.		TRUE	FALSE	2019-01-01	2019	Africa	Democratic Republic of the Congo	COD	North Kivu	T10
Africa|COD|ERR12765960|T10|2019-01-01	CTMA_1739		ERR12765960	Irenge et al. 2024. Emerg Microbes Infect.		TRUE	FALSE	2019-01-01	2019	Africa	Democratic Republic of the Congo	COD	North Kivu	T10
Africa|COD|ERR12765992|T10|2019-01-01	CTMA_1740		ERR12765992	Irenge et al. 2024. Emerg Microbes Infect.		TRUE	FALSE	2019-01-01	2019	Africa	Democratic Republic of the Congo	COD	South Kivu	T10
Africa|COD|ERR12765961|T10|2019-01-01	CTMA_1742		ERR12765961	Irenge et al. 2024. Emerg Microbes Infect.		TRUE	FALSE	2019-01-01	2019	Africa	Democratic Republic of the Congo	COD	North Kivu	T10
Africa|COD|ERR12765962|T10|2019-01-01	CTMA_1743		ERR12765962	Irenge et al. 2024. Emerg Microbes Infect.		TRUE	FALSE	2019-01-01	2019	Africa	Democratic Republic of the Congo	COD	North Kivu	T10
Africa|COD|ERR12765963|T10|2019-01-01	CTMA_1744		ERR12765963	Irenge et al. 2024. Emerg Microbes Infect.		TRUE	FALSE	2019-01-01	2019	Africa	Democratic Republic of the Congo	COD	North Kivu	T10
Africa|COD|ERR12765964|T10|2019-01-01	CTMA_1746		ERR12765964	Irenge et al. 2024. Emerg Microbes Infect.		TRUE	FALSE	2019-01-01	2019	Africa	Democratic Republic of the Congo	COD	North Kivu	T10
Africa|COD|ERR12765965|T10|2019-01-01	CTMA_1747		ERR12765965	Irenge et al. 2024. Emerg Microbes Infect.		TRUE	FALSE	2019-01-01	2019	Africa	Democratic Republic of the Congo	COD	North Kivu	T10
Africa|COD|ERR12765966|T10|2019-01-01	CTMA_1748		ERR12765966	Irenge et al. 2024. Emerg Microbes Infect.		TRUE	FALSE	2019-01-01	2019	Africa	Democratic Republic of the Congo	COD	North Kivu	T10
Africa|COD|ERR12765967|T10|2019-01-01	CTMA_1749		ERR12765967	Irenge et al. 2024. Emerg Microbes Infect.		TRUE	FALSE	2019-01-01	2019	Africa	Democratic Republic of the Congo	COD	North Kivu	T10
Africa|COD|ERR12765993|T10|2019-01-01	CTMA_1750		ERR12765993	Irenge et al. 2024. Emerg Microbes Infect.		TRUE	FALSE	2019-01-01	2019	Africa	Democratic Republic of the Congo	COD	South Kivu	T10
Africa|COD|ERR12765994|T10|2019-01-01	CTMA_1751		ERR12765994	Irenge et al. 2024. Emerg Microbes Infect.		TRUE	TRUE	2019-01-01	2019	Africa	Democratic Republic of the Congo	COD	South Kivu	T10
Africa|COD|ERR12765995|T10|2019-01-01	CTMA_1752		ERR12765995	Irenge et al. 2024. Emerg Microbes Infect.		TRUE	FALSE	2019-01-01	2019	Africa	Democratic Republic of the Congo	COD	South Kivu	T10
Africa|COD|ERR12765985|T10|2019-01-01	CTMA_1754		ERR12765985	Irenge et al. 2024. Emerg Microbes Infect.		TRUE	FALSE	2019-01-01	2019	Africa	Democratic Republic of the Congo	COD	North Kivu	T10
Africa|COD|ERR12765968|T10|2019-01-01	CTMA_1755		ERR12765968	Irenge et al. 2024. Emerg Microbes Infect.		TRUE	FALSE	2019-01-01	2019	Africa	Democratic Republic of the Congo	COD	North Kivu	T10
Africa|COD|ERR12765969|T10|2019-01-01	CTMA_1756		ERR12765969	Irenge et al. 2024. Emerg Microbes Infect.		TRUE	FALSE	2019-01-01	2019	Africa	Democratic Republic of the Congo	COD	North Kivu	T10
Africa|COD|ERR12765986|T10|2019-01-01	CTMA_1759		ERR12765986	Irenge et al. 2024. Emerg Microbes Infect.		TRUE	FALSE	2019-01-01	2019	Africa	Democratic Republic of the Congo	COD	North Kivu	T10
Africa|COD|ERR12765970|T10|2019-01-01	CTMA_1760		ERR12765970	Irenge et al. 2024. Emerg Microbes Infect.		TRUE	TRUE	2019-01-01	2019	Africa	Democratic Republic of the Congo	COD	North Kivu	T10
Africa|COD|ERR12765971|T10|2019-01-01	CTMA_1763		ERR12765971	Irenge et al. 2024. Emerg Microbes Infect.		TRUE	FALSE	2019-01-01	2019	Africa	Democratic Republic of the Congo	COD	North Kivu	T10
Africa|COD|ERR12765972|T10|2019-01-01	CTMA_1764		ERR12765972	Irenge et al. 2024. Emerg Microbes Infect.		TRUE	FALSE	2019-01-01	2019	Africa	Democratic Republic of the Congo	COD	North Kivu	T10
Africa|COD|ERR12765987|T10|2019-01-01	CTMA_1765		ERR12765987	Irenge et al. 2024. Emerg Microbes Infect.		TRUE	FALSE	2019-01-01	2019	Africa	Democratic Republic of the Congo	COD	North Kivu	T10
Africa|COD|ERR12765988|T10|2019-01-01	CTMA_1766		ERR12765988	Irenge et al. 2024. Emerg Microbes Infect.		TRUE	FALSE	2019-01-01	2019	Africa	Democratic Republic of the Congo	COD	North Kivu	T10
Africa|COD|ERR12765989|T10|2019-01-01	CTMA_1767		ERR12765989	Irenge et al. 2024. Emerg Microbes Infect.		TRUE	TRUE	2019-01-01	2019	Africa	Democratic Republic of the Congo	COD	North Kivu	T10
Africa|COD|ERR12765973|T10|2019-01-01	CTMA_1769		ERR12765973	Irenge et al. 2024. Emerg Microbes Infect.		TRUE	FALSE	2019-01-01	2019	Africa	Democratic Republic of the Congo	COD	North Kivu	T10
Africa|COD|ERR12765974|T10|2019-01-01	CTMA_1770		ERR12765974	Irenge et al. 2024. Emerg Microbes Infect.		TRUE	FALSE	2019-01-01	2019	Africa	Democratic Republic of the Congo	COD	North Kivu	T10
Africa|COD|ERR12765975|T10|2019-01-01	CTMA_1771		ERR12765975	Irenge et al. 2024. Emerg Microbes Infect.		TRUE	FALSE	2019-01-01	2019	Africa	Democratic Republic of the Congo	COD	North Kivu	T10
Africa|COD|ERR12765976|T10|2019-01-01	CTMA_1772		ERR12765976	Irenge et al. 2024. Emerg Microbes Infect.		TRUE	FALSE	2019-01-01	2019	Africa	Democratic Republic of the Congo	COD	North Kivu	T10
Africa|COD|ERR12765977|T10|2019-01-01	CTMA_1773		ERR12765977	Irenge et al. 2024. Emerg Microbes Infect.		TRUE	FALSE	2019-01-01	2019	Africa	Democratic Republic of the Congo	COD	North Kivu	T10
Africa|COD|ERR12765990|T10|2019-01-01	CTMA_1776		ERR12765990	Irenge et al. 2024. Emerg Microbes Infect.		TRUE	FALSE	2019-01-01	2019	Africa	Democratic Republic of the Congo	COD	North Kivu	T10
Africa|COD|ERR12765978|T10|2019-01-01	CTMA_1777		ERR12765978	Irenge et al. 2024. Emerg Microbes Infect.		TRUE	FALSE	2019-01-01	2019	Africa	Democratic Republic of the Congo	COD	North Kivu	T10
Africa|COD|ERR12765979|T10|2019-01-01	CTMA_1778		ERR12765979	Irenge et al. 2024. Emerg Microbes Infect.		TRUE	FALSE	2019-01-01	2019	Africa	Democratic Republic of the Congo	COD	North Kivu	T10
Africa|COD|ERR12765980|T10|2019-01-01	CTMA_1779		ERR12765980	Irenge et al. 2024. Emerg Microbes Infect.		TRUE	FALSE	2019-01-01	2019	Africa	Democratic Republic of the Congo	COD	North Kivu	T10
Africa|COD|ERR12765981|T10|2019-01-01	CTMA_1780		ERR12765981	Irenge et al. 2024. Emerg Microbes Infect.		TRUE	FALSE	2019-01-01	2019	Africa	Democratic Republic of the Congo	COD	North Kivu	T10
Africa|COD|ERR12765982|T10|2019-01-01	CTMA_1783		ERR12765982	Irenge et al. 2024. Emerg Microbes Infect.		TRUE	FALSE	2019-01-01	2019	Africa	Democratic Republic of the Congo	COD	North Kivu	T10
Africa|COD|ERR12766004|T10|2020-01-01	CTMA_1787		ERR12766004	Irenge et al. 2024. Emerg Microbes Infect.		TRUE	FALSE	2020-01-01	2020	Africa	Democratic Republic of the Congo	COD	South Kivu	T10
Africa|COD|ERR12766005|T10|2020-01-01	CTMA_1788		ERR12766005	Irenge et al. 2024. Emerg Microbes Infect.		TRUE	FALSE	2020-01-01	2020	Africa	Democratic Republic of the Congo	COD	South Kivu	T10
Africa|COD|ERR12766006|T10|2020-01-01	CTMA_1789		ERR12766006	Irenge et al. 2024. Emerg Microbes Infect.		TRUE	FALSE	2020-01-01	2020	Africa	Democratic Republic of the Congo	COD	South Kivu	T10
Africa|COD|ERR12766007|T10|2020-01-01	CTMA_1790		ERR12766007	Irenge et al. 2024. Emerg Microbes Infect.		TRUE	FALSE	2020-01-01	2020	Africa	Democratic Republic of the Congo	COD	South Kivu	T10
Africa|COD|ERR12766008|T10|2020-01-01	CTMA_1791		ERR12766008	Irenge et al. 2024. Emerg Microbes Infect.		TRUE	TRUE	2020-01-01	2020	Africa	Democratic Republic of the Congo	COD	South Kivu	T10
Africa|COD|ERR12766009|T10|2020-01-01	CTMA_1793		ERR12766009	Irenge et al. 2024. Emerg Microbes Infect.		TRUE	FALSE	2020-01-01	2020	Africa	Democratic Republic of the Congo	COD	South Kivu	T10
Africa|COD|ERR12766010|T10|2020-01-01	CTMA_1794		ERR12766010	Irenge et al. 2024. Emerg Microbes Infect.		TRUE	FALSE	2020-01-01	2020	Africa	Democratic Republic of the Congo	COD	South Kivu	T10
Africa|COD|ERR12765955|T10|2018-01-01	CTMA_1797		ERR12765955	Irenge et al. 2024. Emerg Microbes Infect.		TRUE	FALSE	2018-01-01	2018	Africa	Democratic Republic of the Congo	COD	North Kivu	T10
Africa|COD|ERR12765954|T10|2018-01-01	CTMA_1798		ERR12765954	Irenge et al. 2024. Emerg Microbes Infect.		TRUE	FALSE	2018-01-01	2018	Africa	Democratic Republic of the Congo	COD	North Kivu	T10
Africa|COD|ERR12765996|T10|2020-01-01	CTMA_1799		ERR12765996	Irenge et al. 2024. Emerg Microbes Infect.		TRUE	FALSE	2020-01-01	2020	Africa	Democratic Republic of the Congo	COD	North Kivu	T10
Africa|COD|ERR12765997|T10|2020-01-01	CTMA_1800		ERR12765997	Irenge et al. 2024. Emerg Microbes Infect.		TRUE	FALSE	2020-01-01	2020	Africa	Democratic Republic of the Congo	COD	North Kivu	T10
Africa|COD|ERR12765998|T10|2020-01-01	CTMA_1803		ERR12765998	Irenge et al. 2024. Emerg Microbes Infect.		TRUE	FALSE	2020-01-01	2020	Africa	Democratic Republic of the Congo	COD	North Kivu	T10
Africa|COD|ERR12765999|T10|2020-01-01	CTMA_1805		ERR12765999	Irenge et al. 2024. Emerg Microbes Infect.		TRUE	FALSE	2020-01-01	2020	Africa	Democratic Republic of the Congo	COD	North Kivu	T10
Africa|COD|ERR12766000|T10|2020-01-01	CTMA_1806		ERR12766000	Irenge et al. 2024. Emerg Microbes Infect.		TRUE	FALSE	2020-01-01	2020	Africa	Democratic Republic of the Congo	COD	North Kivu	T10
Africa|COD|ERR12766001|T10|2020-01-01	CTMA_1807		ERR12766001	Irenge et al. 2024. Emerg Microbes Infect.		TRUE	FALSE	2020-01-01	2020	Africa	Democratic Republic of the Congo	COD	North Kivu	T10
Africa|COD|ERR12766002|T10|2020-01-01	CTMA_1808		ERR12766002	Irenge et al. 2024. Emerg Microbes Infect.		TRUE	FALSE	2020-01-01	2020	Africa	Democratic Republic of the Congo	COD	North Kivu	T10
Africa|COD|ERR12766003|T10|2020-01-01	CTMA_1809		ERR12766003	Irenge et al. 2024. Emerg Microbes Infect.		TRUE	FALSE	2020-01-01	2020	Africa	Democratic Republic of the Congo	COD	North Kivu	T10
Africa|COD|ERR13093791|T10|2020-01-01	CTMA_1810		ERR13093791	Irenge et al. 2024. Emerg Microbes Infect.		TRUE	FALSE	2020-01-01	2020	Africa	Democratic Republic of the Congo	COD	North Kivu	T10
Africa|COD|ERR12952820|T10|2020-01-01	CTMA_1811		ERR12952820	Irenge et al. 2024. Emerg Microbes Infect.		TRUE	FALSE	2020-01-01	2020	Africa	Democratic Republic of the Congo	COD	North Kivu	T10
Africa|COD|ERR12952821|T10|2020-01-01	CTMA_1812		ERR12952821	Irenge et al. 2024. Emerg Microbes Infect.		TRUE	FALSE	2020-01-01	2020	Africa	Democratic Republic of the Congo	COD	North Kivu	T10
Africa|COD|ERR12952822|T10|2020-01-01	CTMA_1813		ERR12952822	Irenge et al. 2024. Emerg Microbes Infect.		TRUE	FALSE	2020-01-01	2020	Africa	Democratic Republic of the Congo	COD	North Kivu	T10
Africa|COD|ERR12952823|T10|2020-01-01	CTMA_1814		ERR12952823	Irenge et al. 2024. Emerg Microbes Infect.		TRUE	FALSE	2020-01-01	2020	Africa	Democratic Republic of the Congo	COD	North Kivu	T10
Africa|COD|ERR12952824|T10|2020-01-01	CTMA_1815		ERR12952824	Irenge et al. 2024. Emerg Microbes Infect.		TRUE	FALSE	2020-01-01	2020	Africa	Democratic Republic of the Congo	COD	North Kivu	T10
Africa|COD|ERR12952825|T10|2020-01-01	CTMA_1816		ERR12952825	Irenge et al. 2024. Emerg Microbes Infect.		TRUE	FALSE	2020-01-01	2020	Africa	Democratic Republic of the Congo	COD	North Kivu	T10
Africa|COD|ERR13093793|T10|2020-01-01	CTMA_1819		ERR13093793	Irenge et al. 2024. Emerg Microbes Infect.		TRUE	TRUE	2020-01-01	2020	Africa	Democratic Republic of the Congo	COD	South Kivu	T10
Africa|COD|ERR12952826|T10|2020-01-01	CTMA_1820		ERR12952826	Irenge et al. 2024. Emerg Microbes Infect.		TRUE	FALSE	2020-01-01	2020	Africa	Democratic Republic of the Congo	COD	South Kivu	T10
Africa|COD|ERR12952827|T10|2020-01-01	CTMA_1821		ERR12952827	Irenge et al. 2024. Emerg Microbes Infect.		TRUE	TRUE	2020-01-01	2020	Africa	Democratic Republic of the Congo	COD	South Kivu	T10
Africa|COD|ERR12952828|T10|2020-01-01	CTMA_1822		ERR12952828	Irenge et al. 2024. Emerg Microbes Infect.		TRUE	TRUE	2020-01-01	2020	Africa	Democratic Republic of the Congo	COD	South Kivu	T10
Africa|COD|ERR12952829|T10|2020-01-01	CTMA_1823		ERR12952829	Irenge et al. 2024. Emerg Microbes Infect.		TRUE	FALSE	2020-01-01	2020	Africa	Democratic Republic of the Congo	COD	South Kivu	T10
Africa|COD|ERR12952830|T10|2020-01-01	CTMA_1824		ERR12952830	Irenge et al. 2024. Emerg Microbes Infect.		TRUE	FALSE	2020-01-01	2020	Africa	Democratic Republic of the Congo	COD	South Kivu	T10
Africa|COD|ERR13093767|T10|2020-01-01	CTMA_1826		ERR13093767	Irenge et al. 2024. Emerg Microbes Infect.		TRUE	FALSE	2020-01-01	2020	Africa	Democratic Republic of the Congo	COD	Kasai Oriental	T10
Africa|COD|ERR13093768|T10|2020-01-01	CTMA_1827		ERR13093768	Irenge et al. 2024. Emerg Microbes Infect.		TRUE	FALSE	2020-01-01	2020	Africa	Democratic Republic of the Congo	COD	Kasai Oriental	T10
Africa|COD|ERR13093769|T10|2020-01-01	CTMA_1828		ERR13093769	Irenge et al. 2024. Emerg Microbes Infect.		TRUE	FALSE	2020-01-01	2020	Africa	Democratic Republic of the Congo	COD	Kasai Oriental	T10
Africa|COD|ERR13093770|T10|2020-01-01	CTMA_1829		ERR13093770	Irenge et al. 2024. Emerg Microbes Infect.		TRUE	FALSE	2020-01-01	2020	Africa	Democratic Republic of the Congo	COD	Kasai Oriental	T10
Africa|COD|ERR13093771|T10|2020-01-01	CTMA_1830		ERR13093771	Irenge et al. 2024. Emerg Microbes Infect.		TRUE	FALSE	2020-01-01	2020	Africa	Democratic Republic of the Congo	COD	Kasai Oriental	T10
Africa|COD|ERR13093772|T10|2020-01-01	CTMA_1831		ERR13093772	Irenge et al. 2024. Emerg Microbes Infect.		TRUE	FALSE	2020-01-01	2020	Africa	Democratic Republic of the Congo	COD	Kasai Oriental	T10
Africa|COD|ERR13093773|T10|2020-01-01	CTMA_1832		ERR13093773	Irenge et al. 2024. Emerg Microbes Infect.		TRUE	FALSE	2020-01-01	2020	Africa	Democratic Republic of the Congo	COD	Kasai Oriental	T10
Africa|COD|ERR13093774|T10|2020-01-01	CTMA_1833		ERR13093774	Irenge et al. 2024. Emerg Microbes Infect.		TRUE	FALSE	2020-01-01	2020	Africa	Democratic Republic of the Congo	COD	Kasai Oriental	T10
Africa|COD|ERR13093775|T10|2020-01-01	CTMA_1834		ERR13093775	Irenge et al. 2024. Emerg Microbes Infect.		TRUE	FALSE	2020-01-01	2020	Africa	Democratic Republic of the Congo	COD	Kasai Oriental	T10
Africa|COD|ERR12952831|T10|2020-01-01	CTMA_1835		ERR12952831	Irenge et al. 2024. Emerg Microbes Infect.		TRUE	FALSE	2020-01-01	2020	Africa	Democratic Republic of the Congo	COD	South Kivu	T10
Africa|COD|ERR13093794|T10|2020-01-01	CTMA_1836		ERR13093794	Irenge et al. 2024. Emerg Microbes Infect.		TRUE	FALSE	2020-01-01	2020	Africa	Democratic Republic of the Congo	COD	South Kivu	T10
Africa|COD|ERR13093795|T10|2020-01-01	CTMA_1839		ERR13093795	Irenge et al. 2024. Emerg Microbes Infect.		TRUE	FALSE	2020-01-01	2020	Africa	Democratic Republic of the Congo	COD	South Kivu	T10
Africa|COD|ERR13093792|T10|2020-01-01	CTMA_1840		ERR13093792	Irenge et al. 2024. Emerg Microbes Infect.		TRUE	FALSE	2020-01-01	2020	Africa	Democratic Republic of the Congo	COD	North Kivu	T10
Africa|COD|ERR12087774|T10|2022-01-01	CTMA_1846		ERR12087774	Irenge et al. 2024. Emerg Microbes Infect.		TRUE	FALSE	2022-01-01	2022	Africa	Democratic Republic of the Congo	COD	South Kivu	T10
Africa|COD|ERR12141620|T10|2022-01-01	CTMA_1847		ERR12141620	Irenge et al. 2024. Emerg Microbes Infect.		TRUE	FALSE	2022-01-01	2022	Africa	Democratic Republic of the Congo	COD	North Kivu	T10
Africa|COD|ERR12148426|T10|2022-01-01	CTMA_1848		ERR12148426	Irenge et al. 2024. Emerg Microbes Infect.		TRUE	FALSE	2022-01-01	2022	Africa	Democratic Republic of the Congo	COD	Tanganyika	T10
Africa|COD|ERR12148432|T10|2022-01-01	CTMA_1849		ERR12148432	Irenge et al. 2024. Emerg Microbes Infect.		TRUE	FALSE	2022-01-01	2022	Africa	Democratic Republic of the Congo	COD	Tanganyika	T10
Africa|COD|ERR12148449|T10|2022-01-01	CTMA_1850		ERR12148449	Irenge et al. 2024. Emerg Microbes Infect.		TRUE	FALSE	2022-01-01	2022	Africa	Democratic Republic of the Congo	COD	North Kivu	T10
Africa|COD|ERR12148450|T10|2022-01-01	CTMA_1851		ERR12148450	Irenge et al. 2024. Emerg Microbes Infect.		TRUE	FALSE	2022-01-01	2022	Africa	Democratic Republic of the Congo	COD	North Kivu	T10
Africa|COD|ERR12148452|T10|2022-01-01	CTMA_1852		ERR12148452	Irenge et al. 2024. Emerg Microbes Infect.		TRUE	TRUE	2022-01-01	2022	Africa	Democratic Republic of the Congo	COD	North Kivu	T10
Africa|COD|ERR12249898|T10|2022-01-01	CTMA_1855		ERR12249898	Irenge et al. 2024. Emerg Microbes Infect.		TRUE	FALSE	2022-01-01	2022	Africa	Democratic Republic of the Congo	COD	North Kivu	T10
Africa|COD|ERR12251619|T10|2022-01-01	CTMA_1856		ERR12251619	Irenge et al. 2024. Emerg Microbes Infect.		TRUE	FALSE	2022-01-01	2022	Africa	Democratic Republic of the Congo	COD	South Kivu	T10
Africa|COD|ERR12318424|T10|2022-01-01	CTMA_1857		ERR12318424	Irenge et al. 2024. Emerg Microbes Infect.		TRUE	TRUE	2022-01-01	2022	Africa	Democratic Republic of the Congo	COD	North Kivu	T10
Africa|COD|ERR12318427|T10|2022-01-01	CTMA_1858		ERR12318427	Irenge et al. 2024. Emerg Microbes Infect.		TRUE	FALSE	2022-01-01	2022	Africa	Democratic Republic of the Congo	COD	South Kivu	T10
Africa|COD|ERR12342113|T10|2022-01-01	CTMA_1859		ERR12342113	Irenge et al. 2024. Emerg Microbes Infect.		TRUE	FALSE	2022-01-01	2022	Africa	Democratic Republic of the Congo	COD	South Kivu	T10
Africa|COD|ERR12342115|T10|2022-01-01	CTMA_1860		ERR12342115	Irenge et al. 2024. Emerg Microbes Infect.		TRUE	FALSE	2022-01-01	2022	Africa	Democratic Republic of the Congo	COD	North Kivu	T10
Africa|COD|ERR13350096|T10|2022-01-01	CTMA_1861		ERR13350096	Irenge et al. 2024. Emerg Microbes Infect.		TRUE	FALSE	2022-01-01	2022	Africa	Democratic Republic of the Congo	COD	North Kivu	T10
Africa|COD|ERR12373338|T10|2022-01-01	CTMA_1863		ERR12373338	Irenge et al. 2024. Emerg Microbes Infect.		TRUE	FALSE	2022-01-01	2022	Africa	Democratic Republic of the Congo	COD	South Kivu	T10
Africa|COD|ERR13158657|T10|2022-01-01	CTMA_1864		ERR13158657	Irenge et al. 2024. Emerg Microbes Infect.		TRUE	FALSE	2022-01-01	2022	Africa	Democratic Republic of the Congo	COD	South Kivu	T10
Africa|COD|ERR12409280|T10|2022-01-01	CTMA_1865		ERR12409280	Irenge et al. 2024. Emerg Microbes Infect.		TRUE	FALSE	2022-01-01	2022	Africa	Democratic Republic of the Congo	COD	South Kivu	T10
Africa|COD|ERR12410437|T10|2022-01-01	CTMA_1870		ERR12410437	Irenge et al. 2024. Emerg Microbes Infect.		TRUE	FALSE	2022-01-01	2022	Africa	Democratic Republic of the Congo	COD	South Kivu	T10
Africa|COD|ERR12410761|T10|2022-01-01	CTMA_1871		ERR12410761	Irenge et al. 2024. Emerg Microbes Infect.		TRUE	FALSE	2022-01-01	2022	Africa	Democratic Republic of the Congo	COD	South Kivu	T10
Africa|COD|ERR12411022|T10|2022-01-01	CTMA_1872		ERR12411022	Irenge et al. 2024. Emerg Microbes Infect.		TRUE	FALSE	2022-01-01	2022	Africa	Democratic Republic of the Congo	COD	South Kivu	T10
Africa|COD|ERR12454983|T10|2022-01-01	CTMA_1873		ERR12454983	Irenge et al. 2024. Emerg Microbes Infect.		TRUE	FALSE	2022-01-01	2022	Africa	Democratic Republic of the Congo	COD	South Kivu	T10
Africa|COD|ERR12466434|T10|2022-01-01	CTMA_1874		ERR12466434	Irenge et al. 2024. Emerg Microbes Infect.		TRUE	FALSE	2022-01-01	2022	Africa	Democratic Republic of the Congo	COD	South Kivu	T10
Africa|COD|ERR12476754|T10|2022-01-01	CTMA_1875		ERR12476754	Irenge et al. 2024. Emerg Microbes Infect.		TRUE	FALSE	2022-01-01	2022	Africa	Democratic Republic of the Congo	COD	South Kivu	T10
Africa|COD|ERR12476778|T10|2022-01-01	CTMA_1876		ERR12476778	Irenge et al. 2024. Emerg Microbes Infect.		TRUE	FALSE	2022-01-01	2022	Africa	Democratic Republic of the Congo	COD	North Kivu	T10
Africa|COD|ERR12538723|T10|2022-01-01	CTMA_1877		ERR12538723	Irenge et al. 2024. Emerg Microbes Infect.		TRUE	FALSE	2022-01-01	2022	Africa	Democratic Republic of the Congo	COD	South Kivu	T10
Africa|COD|ERR12541901|T10|2022-01-01	CTMA_1878		ERR12541901	Irenge et al. 2024. Emerg Microbes Infect.		TRUE	FALSE	2022-01-01	2022	Africa	Democratic Republic of the Congo	COD	North Kivu	T10
Africa|COD|ERR12543002|T10|2022-01-01	CTMA_1879		ERR12543002	Irenge et al. 2024. Emerg Microbes Infect.		TRUE	FALSE	2022-01-01	2022	Africa	Democratic Republic of the Congo	COD	North Kivu	T10
Africa|COD|ERR12543008|T10|2022-01-01	CTMA_1880		ERR12543008	Irenge et al. 2024. Emerg Microbes Infect.		TRUE	FALSE	2022-01-01	2022	Africa	Democratic Republic of the Congo	COD	South Kivu	T10
Africa|COD|ERR12543609|T10|2022-01-01	CTMA_1882		ERR12543609	Irenge et al. 2024. Emerg Microbes Infect.		TRUE	FALSE	2022-01-01	2022	Africa	Democratic Republic of the Congo	COD	North Kivu	T10
Africa|COD|ERR12686556|T10|2022-01-01	CTMA_1883		ERR12686556	Irenge et al. 2024. Emerg Microbes Infect.		TRUE	FALSE	2022-01-01	2022	Africa	Democratic Republic of the Congo	COD	North Kivu	T10
Africa|COD|ERR12686574|T10|2022-01-01	CTMA_1884		ERR12686574	Irenge et al. 2024. Emerg Microbes Infect.		TRUE	FALSE	2022-01-01	2022	Africa	Democratic Republic of the Congo	COD	North Kivu	T10
Africa|COD|ERR12723505|T10|2022-01-01	CTMA_1892		ERR12723505	Irenge et al. 2024. Emerg Microbes Infect.		TRUE	FALSE	2022-01-01	2022	Africa	Democratic Republic of the Congo	COD	South Kivu	T10
Africa|COD|ERR12723507|T10|2022-01-01	CTMA_1893		ERR12723507	Irenge et al. 2024. Emerg Microbes Infect.		TRUE	FALSE	2022-01-01	2022	Africa	Democratic Republic of the Congo	COD	North Kivu	T10
Africa|COD|ERR12724032|T10|2022-01-01	CTMA_1894		ERR12724032	Irenge et al. 2024. Emerg Microbes Infect.		TRUE	FALSE	2022-01-01	2022	Africa	Democratic Republic of the Congo	COD	South Kivu	T10
Africa|COD|ERR12742789|T10|2022-01-01	CTMA_1895		ERR12742789	Irenge et al. 2024. Emerg Microbes Infect.		TRUE	FALSE	2022-01-01	2022	Africa	Democratic Republic of the Congo	COD	South Kivu	T10
Africa|COD|ERR12743202|T10|2022-01-01	CTMA_1896		ERR12743202	Irenge et al. 2024. Emerg Microbes Infect.		TRUE	FALSE	2022-01-01	2022	Africa	Democratic Republic of the Congo	COD	South Kivu	T10
Africa|COD|ERR12743467|T10|2022-01-01	CTMA_1897		ERR12743467	Irenge et al. 2024. Emerg Microbes Infect.		TRUE	FALSE	2022-01-01	2022	Africa	Democratic Republic of the Congo	COD	South Kivu	T10
Africa|COD|ERR12743478|T10|2022-01-01	CTMA_1898		ERR12743478	Irenge et al. 2024. Emerg Microbes Infect.		TRUE	TRUE	2022-01-01	2022	Africa	Democratic Republic of the Congo	COD	South Kivu	T10
Africa|COD|ERR12743489|T10|2022-01-01	CTMA_1899		ERR12743489	Irenge et al. 2024. Emerg Microbes Infect.		TRUE	FALSE	2022-01-01	2022	Africa	Democratic Republic of the Congo	COD	South Kivu	T10
Africa|COD|ERR12743505|T10|2022-01-01	CTMA_1900		ERR12743505	Irenge et al. 2024. Emerg Microbes Infect.		TRUE	FALSE	2022-01-01	2022	Africa	Democratic Republic of the Congo	COD	Tanganyika	T10
Africa|COD|ERR12745523|T10|2022-01-01	CTMA_1901		ERR12745523	Irenge et al. 2024. Emerg Microbes Infect.		TRUE	FALSE	2022-01-01	2022	Africa	Democratic Republic of the Congo	COD	North Kivu	T10
Africa|COD|ERR12745534|T10|2022-01-01	CTMA_1902		ERR12745534	Irenge et al. 2024. Emerg Microbes Infect.		TRUE	FALSE	2022-01-01	2022	Africa	Democratic Republic of the Congo	COD	South Kivu	T10
Africa|COD|ERR13093796|T10|2022-01-01	CTMA_1903		ERR13093796	Irenge et al. 2024. Emerg Microbes Infect.		TRUE	FALSE	2022-01-01	2022	Africa	Democratic Republic of the Congo	COD	North Kivu	T10
Africa|COD|ERR13094022|T10|2022-01-01	CTMA_1904		ERR13094022	Irenge et al. 2024. Emerg Microbes Infect.		TRUE	FALSE	2022-01-01	2022	Africa	Democratic Republic of the Congo	COD	North Kivu	T10
Africa|COD|ERR12745571|T10|2022-01-01	CTMA_1905		ERR12745571	Irenge et al. 2024. Emerg Microbes Infect.		TRUE	FALSE	2022-01-01	2022	Africa	Democratic Republic of the Congo	COD	North Kivu	T10
Africa|COD|ERR12745951|T10|2022-01-01	CTMA_1906		ERR12745951	Irenge et al. 2024. Emerg Microbes Infect.		TRUE	FALSE	2022-01-01	2022	Africa	Democratic Republic of the Congo	COD	North Kivu	T10
Africa|COD|ERR12745953|T10|2022-01-01	CTMA_1907		ERR12745953	Irenge et al. 2024. Emerg Microbes Infect.		TRUE	TRUE	2022-01-01	2022	Africa	Democratic Republic of the Congo	COD	North Kivu	T10
Africa|COD|ERR12745954|T10|2022-01-01	CTMA_1908		ERR12745954	Irenge et al. 2024. Emerg Microbes Infect.		TRUE	TRUE	2022-01-01	2022	Africa	Democratic Republic of the Congo	COD	North Kivu	T10
Africa|COD|ERR12745956|T10|2022-01-01	CTMA_1909		ERR12745956	Irenge et al. 2024. Emerg Microbes Infect.		TRUE	FALSE	2022-01-01	2022	Africa	Democratic Republic of the Congo	COD	North Kivu	T10
Africa|COD|ERR12746116|T10|2022-01-01	CTMA_1910		ERR12746116	Irenge et al. 2024. Emerg Microbes Infect.		TRUE	FALSE	2022-01-01	2022	Africa	Democratic Republic of the Congo	COD	North Kivu	T10
Africa|COD|ERR12746117|T10|2022-01-01	CTMA_1912		ERR12746117	Irenge et al. 2024. Emerg Microbes Infect.		TRUE	FALSE	2022-01-01	2022	Africa	Democratic Republic of the Congo	COD	South Kivu	T10
Africa|COD|ERR12815102|T10|2022-01-01	CTMA_1913		ERR12815102	Irenge et al. 2024. Emerg Microbes Infect.		TRUE	FALSE	2022-01-01	2022	Africa	Democratic Republic of the Congo	COD	North Kivu	T10
Africa|COD|ERR12815103|T10|2022-01-01	CTMA_1914		ERR12815103	Irenge et al. 2024. Emerg Microbes Infect.		TRUE	FALSE	2022-01-01	2022	Africa	Democratic Republic of the Congo	COD	North Kivu	T10
Africa|COD|ERR12815104|T10|2022-01-01	CTMA_1915		ERR12815104	Irenge et al. 2024. Emerg Microbes Infect.		TRUE	FALSE	2022-01-01	2022	Africa	Democratic Republic of the Congo	COD	South Kivu	T10
Africa|COD|ERR12815105|T10|2022-01-01	CTMA_1916		ERR12815105	Irenge et al. 2024. Emerg Microbes Infect.		TRUE	FALSE	2022-01-01	2022	Africa	Democratic Republic of the Congo	COD	South Kivu	T10
Africa|COD|ERR13296470|T10|2023-01-01	CTMA_1918		ERR13296470	Irenge et al. 2024. Emerg Microbes Infect.		TRUE	FALSE	2023-01-01	2023	Africa	Democratic Republic of the Congo	COD	North Kivu	T10
Africa|COD|ERR13296484|T10|2023-01-01	CTMA_1919		ERR13296484	Irenge et al. 2024. Emerg Microbes Infect.		TRUE	FALSE	2023-01-01	2023	Africa	Democratic Republic of the Congo	COD	South Kivu	T10
Africa|COD|ERR13296485|T10|2023-01-01	CTMA_1920		ERR13296485	Irenge et al. 2024. Emerg Microbes Infect.		TRUE	FALSE	2023-01-01	2023	Africa	Democratic Republic of the Congo	COD	South Kivu	T10
Africa|COD|ERR13296486|T10|2023-01-01	CTMA_1921		ERR13296486	Irenge et al. 2024. Emerg Microbes Infect.		TRUE	FALSE	2023-01-01	2023	Africa	Democratic Republic of the Congo	COD	South Kivu	T10
Africa|COD|ERR13296487|T10|2023-01-01	CTMA_1922		ERR13296487	Irenge et al. 2024. Emerg Microbes Infect.		TRUE	FALSE	2023-01-01	2023	Africa	Democratic Republic of the Congo	COD	North Kivu	T10
Africa|COD|ERR13296489|T10|2023-01-01	CTMA_1923		ERR13296489	Irenge et al. 2024. Emerg Microbes Infect.		TRUE	FALSE	2023-01-01	2023	Africa	Democratic Republic of the Congo	COD	North Kivu	T10
Africa|COD|ERR13297991|T10|2023-01-01	CTMA_1924		ERR13297991	Irenge et al. 2024. Emerg Microbes Infect.		TRUE	FALSE	2023-01-01	2023	Africa	Democratic Republic of the Congo	COD	North Kivu	T10
Africa|COD|ERR13297992|T10|2023-01-01	CTMA_1925		ERR13297992	Irenge et al. 2024. Emerg Microbes Infect.		TRUE	FALSE	2023-01-01	2023	Africa	Democratic Republic of the Congo	COD	North Kivu	T10
Africa|COD|ERR13297995|T10|2023-01-01	CTMA_1926		ERR13297995	Irenge et al. 2024. Emerg Microbes Infect.		TRUE	FALSE	2023-01-01	2023	Africa	Democratic Republic of the Congo	COD	North Kivu	T10
Africa|COD|ERR13297997|T10|2023-01-01	CTMA_1927		ERR13297997	Irenge et al. 2024. Emerg Microbes Infect.		TRUE	FALSE	2023-01-01	2023	Africa	Democratic Republic of the Congo	COD	North Kivu	T10
Africa|COD|ERR13297998|T10|2023-01-01	CTMA_1928		ERR13297998	Irenge et al. 2024. Emerg Microbes Infect.		TRUE	FALSE	2023-01-01	2023	Africa	Democratic Republic of the Congo	COD	North Kivu	T10
Africa|COD|ERR13297999|T10|2023-01-01	CTMA_1929		ERR13297999	Irenge et al. 2024. Emerg Microbes Infect.		TRUE	FALSE	2023-01-01	2023	Africa	Democratic Republic of the Congo	COD	North Kivu	T10
Africa|COD|ERR13298001|T10|2023-01-01	CTMA_1930		ERR13298001	Irenge et al. 2024. Emerg Microbes Infect.		TRUE	FALSE	2023-01-01	2023	Africa	Democratic Republic of the Congo	COD	North Kivu	T10
Africa|COD|ERR13298125|T10|2023-01-01	CTMA_1931		ERR13298125	Irenge et al. 2024. Emerg Microbes Infect.		TRUE	FALSE	2023-01-01	2023	Africa	Democratic Republic of the Congo	COD	North Kivu	T10
Africa|COD|ERR13298126|T10|2023-01-01	CTMA_1932		ERR13298126	Irenge et al. 2024. Emerg Microbes Infect.		TRUE	FALSE	2023-01-01	2023	Africa	Democratic Republic of the Congo	COD	North Kivu	T10
Africa|COD|ERR13298127|T10|2023-01-01	CTMA_1933		ERR13298127	Irenge et al. 2024. Emerg Microbes Infect.		TRUE	FALSE	2023-01-01	2023	Africa	Democratic Republic of the Congo	COD	North Kivu	T10
Africa|COD|ERR13298128|T10|2023-01-01	CTMA_1934		ERR13298128	Irenge et al. 2024. Emerg Microbes Infect.		TRUE	FALSE	2023-01-01	2023	Africa	Democratic Republic of the Congo	COD	North Kivu	T10
Africa|COD|ERR13298130|T10|2023-01-01	CTMA_1935		ERR13298130	Irenge et al. 2024. Emerg Microbes Infect.		TRUE	FALSE	2023-01-01	2023	Africa	Democratic Republic of the Congo	COD	North Kivu	T10
Africa|COD|ERR13298131|T10|2023-01-01	CTMA_1936		ERR13298131	Irenge et al. 2024. Emerg Microbes Infect.		TRUE	FALSE	2023-01-01	2023	Africa	Democratic Republic of the Congo	COD	North Kivu	T10
Africa|COD|ERR13298132|T10|2023-01-01	CTMA_1937		ERR13298132	Irenge et al. 2024. Emerg Microbes Infect.		TRUE	FALSE	2023-01-01	2023	Africa	Democratic Republic of the Congo	COD	North Kivu	T10
Africa|COD|ERR13298134|T10|2023-01-01	CTMA_1938		ERR13298134	Irenge et al. 2024. Emerg Microbes Infect.		TRUE	FALSE	2023-01-01	2023	Africa	Democratic Republic of the Congo	COD	North Kivu	T10
Africa|COD|ERR13298135|T10|2023-01-01	CTMA_1939		ERR13298135	Irenge et al. 2024. Emerg Microbes Infect.		TRUE	FALSE	2023-01-01	2023	Africa	Democratic Republic of the Congo	COD	North Kivu	T10
Africa|COD|ERR13298136|T10|2023-01-01	CTMA_1940		ERR13298136	Irenge et al. 2024. Emerg Microbes Infect.		TRUE	FALSE	2023-01-01	2023	Africa	Democratic Republic of the Congo	COD	North Kivu	T10
Africa|COD|ERR13298137|T10|2023-01-01	CTMA_1941		ERR13298137	Irenge et al. 2024. Emerg Microbes Infect.		TRUE	FALSE	2023-01-01	2023	Africa	Democratic Republic of the Congo	COD	North Kivu	T10
Africa|COD|ERR13298140|T10|2023-01-01	CTMA_1942		ERR13298140	Irenge et al. 2024. Emerg Microbes Infect.		TRUE	FALSE	2023-01-01	2023	Africa	Democratic Republic of the Congo	COD	North Kivu	T10
Africa|COD|ERR13298142|T10|2023-01-01	CTMA_1943		ERR13298142	Irenge et al. 2024. Emerg Microbes Infect.		TRUE	FALSE	2023-01-01	2023	Africa	Democratic Republic of the Congo	COD	North Kivu	T10
Africa|COD|ERR13298144|T10|2023-01-01	CTMA_1944		ERR13298144	Irenge et al. 2024. Emerg Microbes Infect.		TRUE	FALSE	2023-01-01	2023	Africa	Democratic Republic of the Congo	COD	North Kivu	T10
Africa|COD|ERR13298145|T10|2023-01-01	CTMA_1945		ERR13298145	Irenge et al. 2024. Emerg Microbes Infect.		TRUE	FALSE	2023-01-01	2023	Africa	Democratic Republic of the Congo	COD	North Kivu	T10
Africa|COD|ERR13298147|T10|2023-01-01	CTMA_1946		ERR13298147	Irenge et al. 2024. Emerg Microbes Infect.		TRUE	FALSE	2023-01-01	2023	Africa	Democratic Republic of the Congo	COD	North Kivu	T10
Africa|COD|ERR13298148|T10|2023-01-01	CTMA_1947		ERR13298148	Irenge et al. 2024. Emerg Microbes Infect.		TRUE	FALSE	2023-01-01	2023	Africa	Democratic Republic of the Congo	COD	North Kivu	T10
Africa|COD|ERR13298149|T10|2023-01-01	CTMA_1948		ERR13298149	Irenge et al. 2024. Emerg Microbes Infect.		TRUE	FALSE	2023-01-01	2023	Africa	Democratic Republic of the Congo	COD	North Kivu	T10
Africa|COD|ERR13298152|T10|2023-01-01	CTMA_1949		ERR13298152	Irenge et al. 2024. Emerg Microbes Infect.		TRUE	FALSE	2023-01-01	2023	Africa	Democratic Republic of the Congo	COD	North Kivu	T10
Africa|COD|ERR13298153|T10|2023-01-01	CTMA_1950		ERR13298153	Irenge et al. 2024. Emerg Microbes Infect.		TRUE	FALSE	2023-01-01	2023	Africa	Democratic Republic of the Congo	COD	North Kivu	T10
Africa|COD|ERR13298155|T10|2023-01-01	CTMA_1951		ERR13298155	Irenge et al. 2024. Emerg Microbes Infect.		TRUE	FALSE	2023-01-01	2023	Africa	Democratic Republic of the Congo	COD	North Kivu	T10
Africa|COD|ERR13298156|T10|2023-01-01	CTMA_1952		ERR13298156	Irenge et al. 2024. Emerg Microbes Infect.		TRUE	FALSE	2023-01-01	2023	Africa	Democratic Republic of the Congo	COD	North Kivu	T10
Africa|COD|ERR13298157|T10|2023-01-01	CTMA_1953		ERR13298157	Irenge et al. 2024. Emerg Microbes Infect.		TRUE	FALSE	2023-01-01	2023	Africa	Democratic Republic of the Congo	COD	North Kivu	T10
Africa|COD|ERR13298159|T10|2023-01-01	CTMA_1954		ERR13298159	Irenge et al. 2024. Emerg Microbes Infect.		TRUE	FALSE	2023-01-01	2023	Africa	Democratic Republic of the Congo	COD	North Kivu	T10
Africa|COD|ERR13298160|T10|2023-01-01	CTMA_1955		ERR13298160	Irenge et al. 2024. Emerg Microbes Infect.		TRUE	FALSE	2023-01-01	2023	Africa	Democratic Republic of the Congo	COD	North Kivu	T10
Africa|COD|ERR13298161|T10|2023-01-01	CTMA_1956		ERR13298161	Irenge et al. 2024. Emerg Microbes Infect.		TRUE	FALSE	2023-01-01	2023	Africa	Democratic Republic of the Congo	COD	North Kivu	T10
Africa|COD|ERR13298162|T10|2023-01-01	CTMA_1957		ERR13298162	Irenge et al. 2024. Emerg Microbes Infect.		TRUE	FALSE	2023-01-01	2023	Africa	Democratic Republic of the Congo	COD	North Kivu	T10
Africa|COD|ERR13299295|T10|2023-01-01	CTMA_1958		ERR13299295	Irenge et al. 2024. Emerg Microbes Infect.		TRUE	FALSE	2023-01-01	2023	Africa	Democratic Republic of the Congo	COD	North Kivu	T10
Africa|COD|ERR13299665|T10|2023-01-01	CTMA_1959		ERR13299665	Irenge et al. 2024. Emerg Microbes Infect.		TRUE	TRUE	2023-01-01	2023	Africa	Democratic Republic of the Congo	COD	North Kivu	T10
Africa|COD|ERR13299669|T10|2023-01-01	CTMA_1960		ERR13299669	Irenge et al. 2024. Emerg Microbes Infect.		TRUE	FALSE	2023-01-01	2023	Africa	Democratic Republic of the Congo	COD	North Kivu	T10
Africa|COD|ERR13299672|T10|2023-01-01	CTMA_1961		ERR13299672	Irenge et al. 2024. Emerg Microbes Infect.		TRUE	FALSE	2023-01-01	2023	Africa	Democratic Republic of the Congo	COD	North Kivu	T10
Africa|COD|ERR13299673|T10|2023-01-01	CTMA_1962		ERR13299673	Irenge et al. 2024. Emerg Microbes Infect.		TRUE	FALSE	2023-01-01	2023	Africa	Democratic Republic of the Congo	COD	North Kivu	T10
Africa|COD|ERR13299674|T10|2023-01-01	CTMA_1963		ERR13299674	Irenge et al. 2024. Emerg Microbes Infect.		TRUE	FALSE	2023-01-01	2023	Africa	Democratic Republic of the Congo	COD	North Kivu	T10
Africa|COD|ERR13299675|T10|2023-01-01	CTMA_1964		ERR13299675	Irenge et al. 2024. Emerg Microbes Infect.		TRUE	FALSE	2023-01-01	2023	Africa	Democratic Republic of the Congo	COD	North Kivu	T10
Africa|COD|ERR13299676|T10|2023-01-01	CTMA_1965		ERR13299676	Irenge et al. 2024. Emerg Microbes Infect.		TRUE	FALSE	2023-01-01	2023	Africa	Democratic Republic of the Congo	COD	North Kivu	T10
Africa|COD|ERR13299677|T10|2023-01-01	CTMA_1966		ERR13299677	Irenge et al. 2024. Emerg Microbes Infect.		TRUE	FALSE	2023-01-01	2023	Africa	Democratic Republic of the Congo	COD	North Kivu	T10
Africa|COD|ERR13299679|T10|2023-01-01	CTMA_1967		ERR13299679	Irenge et al. 2024. Emerg Microbes Infect.		TRUE	FALSE	2023-01-01	2023	Africa	Democratic Republic of the Congo	COD	North Kivu	T10
Africa|COD|ERR13299680|T10|2023-01-01	CTMA_1968		ERR13299680	Irenge et al. 2024. Emerg Microbes Infect.		TRUE	FALSE	2023-01-01	2023	Africa	Democratic Republic of the Congo	COD	North Kivu	T10
Africa|COD|ERR13299682|T10|2023-01-01	CTMA_1969		ERR13299682	Irenge et al. 2024. Emerg Microbes Infect.		TRUE	FALSE	2023-01-01	2023	Africa	Democratic Republic of the Congo	COD	North Kivu	T10
Africa|COD|ERR13299683|T10|2023-01-01	CTMA_1970		ERR13299683	Irenge et al. 2024. Emerg Microbes Infect.		TRUE	FALSE	2023-01-01	2023	Africa	Democratic Republic of the Congo	COD	North Kivu	T10
Africa|COD|ERR13299685|T10|2023-01-01	CTMA_1971		ERR13299685	Irenge et al. 2024. Emerg Microbes Infect.		TRUE	FALSE	2023-01-01	2023	Africa	Democratic Republic of the Congo	COD	North Kivu	T10
Africa|COD|ERR13299686|T10|2023-01-01	CTMA_1972		ERR13299686	Irenge et al. 2024. Emerg Microbes Infect.		TRUE	FALSE	2023-01-01	2023	Africa	Democratic Republic of the Congo	COD	North Kivu	T10
Africa|COD|ERR13299688|T10|2023-01-01	CTMA_1973		ERR13299688	Irenge et al. 2024. Emerg Microbes Infect.		TRUE	FALSE	2023-01-01	2023	Africa	Democratic Republic of the Congo	COD	North Kivu	T10
Africa|COD|ERR13299697|T10|2023-01-01	CTMA_1974		ERR13299697	Irenge et al. 2024. Emerg Microbes Infect.		TRUE	FALSE	2023-01-01	2023	Africa	Democratic Republic of the Congo	COD	North Kivu	T10
Africa|COD|ERR13299698|T10|2023-01-01	CTMA_1975		ERR13299698	Irenge et al. 2024. Emerg Microbes Infect.		TRUE	FALSE	2023-01-01	2023	Africa	Democratic Republic of the Congo	COD	North Kivu	T10
Africa|COD|ERR13299699|T10|2023-01-01	CTMA_1977		ERR13299699	Irenge et al. 2024. Emerg Microbes Infect.		TRUE	FALSE	2023-01-01	2023	Africa	Democratic Republic of the Congo	COD	North Kivu	T10
Africa|COD|ERR13299700|T10|2023-01-01	CTMA_1978		ERR13299700	Irenge et al. 2024. Emerg Microbes Infect.		TRUE	FALSE	2023-01-01	2023	Africa	Democratic Republic of the Congo	COD	North Kivu	T10
Africa|COD|ERR13299701|T10|2024-01-01	CTMA_1980		ERR13299701	Irenge et al. 2024. Emerg Microbes Infect.		TRUE	FALSE	2024-01-01	2024	Africa	Democratic Republic of the Congo	COD	South Kivu	T10
Africa|COD|ERR13299703|T10|2024-01-01	CTMA_1981		ERR13299703	Irenge et al. 2024. Emerg Microbes Infect.		TRUE	FALSE	2024-01-01	2024	Africa	Democratic Republic of the Congo	COD	South Kivu	T10
Africa|COD|ERR13299704|T10|2024-01-01	CTMA_1982		ERR13299704	Irenge et al. 2024. Emerg Microbes Infect.		TRUE	FALSE	2024-01-01	2024	Africa	Democratic Republic of the Congo	COD	South Kivu	T10
Africa|COD|ERR13299705|T10|2024-01-01	CTMA_1983		ERR13299705	Irenge et al. 2024. Emerg Microbes Infect.		TRUE	FALSE	2024-01-01	2024	Africa	Democratic Republic of the Congo	COD	South Kivu	T10
Africa|COD|ERR13299708|T10|2024-01-01	CTMA_1984		ERR13299708	Irenge et al. 2024. Emerg Microbes Infect.		TRUE	FALSE	2024-01-01	2024	Africa	Democratic Republic of the Congo	COD	South Kivu	T10
Africa|COD|ERR13299709|T10|2024-01-01	CTMA_1990		ERR13299709	Irenge et al. 2024. Emerg Microbes Infect.		TRUE	FALSE	2024-01-01	2024	Africa	Democratic Republic of the Congo	COD	North Kivu	T10
Africa|COD|ERR13299710|T10|2024-01-01	CTMA_1991		ERR13299710	Irenge et al. 2024. Emerg Microbes Infect.		TRUE	FALSE	2024-01-01	2024	Africa	Democratic Republic of the Congo	COD	North Kivu	T10
Africa|COD|ERR13299711|T10|2024-01-01	CTMA_1994		ERR13299711	Irenge et al. 2024. Emerg Microbes Infect.		TRUE	FALSE	2024-01-01	2024	Africa	Democratic Republic of the Congo	COD	North Kivu	T10
Africa|COD|ERR13299712|T10|2024-01-01	CTMA_1995		ERR13299712	Irenge et al. 2024. Emerg Microbes Infect.		TRUE	FALSE	2024-01-01	2024	Africa	Democratic Republic of the Congo	COD	North Kivu	T10
Africa|COD|ERR13299713|T10|2024-01-01	CTMA_1996		ERR13299713	Irenge et al. 2024. Emerg Microbes Infect.		TRUE	FALSE	2024-01-01	2024	Africa	Democratic Republic of the Congo	COD	North Kivu	T10
Africa|COD|ERR13299714|T10|2024-01-01	CTMA_1997		ERR13299714	Irenge et al. 2024. Emerg Microbes Infect.		TRUE	FALSE	2024-01-01	2024	Africa	Democratic Republic of the Congo	COD	South Kivu	T10
Africa|COD|ERR13299715|T10|2024-01-01	CTMA_1998		ERR13299715	Irenge et al. 2024. Emerg Microbes Infect.		TRUE	FALSE	2024-01-01	2024	Africa	Democratic Republic of the Congo	COD	South Kivu	T10
Africa|COD|ERR13299716|T10|2024-01-01	CTMA_1999		ERR13299716	Irenge et al. 2024. Emerg Microbes Infect.		TRUE	FALSE	2024-01-01	2024	Africa	Democratic Republic of the Congo	COD	South Kivu	T10
Africa|COD|ERR13299722|T10|2024-01-01	CTMA_2000		ERR13299722	Irenge et al. 2024. Emerg Microbes Infect.		TRUE	FALSE	2024-01-01	2024	Africa	Democratic Republic of the Congo	COD	South Kivu	T10
Africa|COD|ERR13299723|T10|2024-01-01	CTMA_2001		ERR13299723	Irenge et al. 2024. Emerg Microbes Infect.		TRUE	FALSE	2024-01-01	2024	Africa	Democratic Republic of the Congo	COD	South Kivu	T10
Africa|COD|ERR13299724|T10|2024-01-01	CTMA_2002		ERR13299724	Irenge et al. 2024. Emerg Microbes Infect.		TRUE	FALSE	2024-01-01	2024	Africa	Democratic Republic of the Congo	COD	South Kivu	T10
Africa|COD|ERR13299725|T10|2024-01-01	CTMA_2003		ERR13299725	Irenge et al. 2024. Emerg Microbes Infect.		TRUE	FALSE	2024-01-01	2024	Africa	Democratic Republic of the Congo	COD	South Kivu	T10
Africa|COD|ERR13299726|T10|2024-01-01	CTMA_2004		ERR13299726	Irenge et al. 2024. Emerg Microbes Infect.		TRUE	FALSE	2024-01-01	2024	Africa	Democratic Republic of the Congo	COD	South Kivu	T10
Africa|COD|ERR13299727|T10|2024-01-01	CTMA_2005		ERR13299727	Irenge et al. 2024. Emerg Microbes Infect.		TRUE	FALSE	2024-01-01	2024	Africa	Democratic Republic of the Congo	COD	South Kivu	T10
Africa|COD|ERR13299729|T10|2023-01-01	CTMA_2007		ERR13299729	Irenge et al. 2024. Emerg Microbes Infect.		TRUE	FALSE	2023-01-01	2023	Africa	Democratic Republic of the Congo	COD	North Kivu	T10
Africa|COD|ERR13299730|T10|2023-01-01	CTMA_2008		ERR13299730	Irenge et al. 2024. Emerg Microbes Infect.		TRUE	FALSE	2023-01-01	2023	Africa	Democratic Republic of the Congo	COD	North Kivu	T10
Africa|COD|ERR13299731|T10|2023-01-01	CTMA_2009		ERR13299731	Irenge et al. 2024. Emerg Microbes Infect.		TRUE	FALSE	2023-01-01	2023	Africa	Democratic Republic of the Congo	COD	North Kivu	T10
Africa|COD|ERR13299732|T10|2023-01-01	CTMA_2010		ERR13299732	Irenge et al. 2024. Emerg Microbes Infect.		TRUE	FALSE	2023-01-01	2023	Africa	Democratic Republic of the Congo	COD	North Kivu	T10
Africa|COD|ERR13299733|T10|2023-01-01	CTMA_2011		ERR13299733	Irenge et al. 2024. Emerg Microbes Infect.		TRUE	FALSE	2023-01-01	2023	Africa	Democratic Republic of the Congo	COD	North Kivu	T10
Africa|COD|ERR13299734|T10|2023-01-01	CTMA_2012		ERR13299734	Irenge et al. 2024. Emerg Microbes Infect.		TRUE	FALSE	2023-01-01	2023	Africa	Democratic Republic of the Congo	COD	North Kivu	T10
Africa|COD|ERR13299735|T10|2023-01-01	CTMA_2013		ERR13299735	Irenge et al. 2024. Emerg Microbes Infect.		TRUE	FALSE	2023-01-01	2023	Africa	Democratic Republic of the Congo	COD	North Kivu	T10
Africa|COD|ERR13299738|T10|2023-01-01	CTMA_2014		ERR13299738	Irenge et al. 2024. Emerg Microbes Infect.		TRUE	FALSE	2023-01-01	2023	Africa	Democratic Republic of the Congo	COD	North Kivu	T10
Africa|COD|ERR13299739|T10|2023-01-01	CTMA_2015		ERR13299739	Irenge et al. 2024. Emerg Microbes Infect.		TRUE	FALSE	2023-01-01	2023	Africa	Democratic Republic of the Congo	COD	North Kivu	T10
Africa|COD|ERR13299740|T10|2023-01-01	CTMA_2016		ERR13299740	Irenge et al. 2024. Emerg Microbes Infect.		TRUE	FALSE	2023-01-01	2023	Africa	Democratic Republic of the Congo	COD	North Kivu	T10
Africa|COD|ERR13299741|T10|2023-01-01	CTMA_2017		ERR13299741	Irenge et al. 2024. Emerg Microbes Infect.		TRUE	FALSE	2023-01-01	2023	Africa	Democratic Republic of the Congo	COD	North Kivu	T10
Africa|COD|ERR13299743|T10|2023-01-01	CTMA_2018		ERR13299743	Irenge et al. 2024. Emerg Microbes Infect.		TRUE	FALSE	2023-01-01	2023	Africa	Democratic Republic of the Congo	COD	North Kivu	T10
Africa|COD|ERR13299744|T10|2023-01-01	CTMA_2019		ERR13299744	Irenge et al. 2024. Emerg Microbes Infect.		TRUE	FALSE	2023-01-01	2023	Africa	Democratic Republic of the Congo	COD	North Kivu	T10
